# Effect of Airborne Particulate Matter on mtDNA Copy Number: A Systematic Review and Meta- Analysis

**DOI:** 10.64898/2026.08.20.26360559

**Authors:** Ashwani Pathak, Akansha Tandekar, Ashutosh Kumar Singh, Vikas Gurjar, Devojit Kumar Sarma, Ram Kumar Nema, Rajnarayan Tiwari, Pradyumna Kumar Mishra

## Abstract

Ambient particulate matter (PM) is a well-established environmental risk factor for non-communicable diseases, yet its influence on mitochondrial function remains poorly defined. Mitochondrial DNA copy number (mtDNA-CN) serves as a biomarker of mitochondrial biogenesis and is a candidate exposure biomarker. We conducted the study in line with PRISMA guidelines (PROSPERO-CRD420261320957) and examined the association between ambient PM exposure and mtDNA-CN. We assessed the risk of bias using Joanna Briggs Institute tools and pooled relative and absolute changes in mtDNA-CN using random-effects models, with subgroup analyses by pollutant type and a descriptive synthesis of mechanistic evidence. Of 1,224 records identified, 24 studies met inclusion criteria for quantitative analysis, with 12 reporting percentage change and 12 reporting absolute values, covering 13,092 participants. PM exposure was significantly associated with decreased percentage mtDNA-CN (ES: -4.90; 95% CI: -7.97 to -1.82; p = 0.002), while absolute mtDNA-CN levels increased significantly (ES = 0.55; 95% CI: 0.05 to 1.04; p = 0.030). Contributing mechanistic pathways included mtDNA hypermethylation, impaired mitochondrial biogenesis, and mitochondrial dynamics. Our findings show that ambient PM exposure alters mtDNA-CN, though the directionality differs across metrics, highlighting the need for larger prospective studies to validate mtDNA-CN as a reliable biomarker of airborne PM and nanoparticulate exposure.

## Supplementary for "Effect of Airborne Particulate Matter on mtDNA Copy Number: A Systematic Review and Meta- Analysis": Supplementary Material (S1-S8).xlsx (part 1 of 3)

### Sheet: Index
Supplementary Information
Purpose	Supporting search, screening, study-selection, extracted mtDNA copy-number data, quality assessment, and risk-of-bias information for the systematic review and meta-analysis.
Sheet	Supplementary item	Content
S1 Search Results	Supplementary Table S1	Electronic search results / retrieved records
S2 Screening Records	Supplementary Table S2	Records screened during study selection
S3 Included Studies	Supplementary Table S3	Studies selected for inclusion
S4 mtCN Data	Supplementary Table S4	Extracted mtDNA copy-number data
S5 Percent mtCN	Supplementary Table S5	Extracted percentage mtDNA copy-number data
S6 Quality Assessment	Supplementary Table S6	Quality-control / quality-assessment information
S7 Risk of Bias	Supplementary Table S7	Risk-of-bias assessment
S8 Code	Supplementary Table S8	Code

### Sheet: S1 Search Results
KEY	TITLE	YEAR	MONTH	DAY	JOURNAL	ISSN	VOLUME	ISSUE	PAGES	AUTHORS	URL	LANGUAGE	LOCATION	ABSTRACT	NOTES	CODE	DOI	KEYWORDS	PUBMED_ID	PMC_ID
rayyan-472956684	Various ambient air pollutants, residential green spaces, fibrosis 4 scores, genetic susceptibility, and risk of severe liver disease	2023	9	15	ECOTOXICOLOGY AND ENVIRONMENTAL SAFETY	0147-6513	263		115246	Ye, Ziliang and Liu, Mengyi and He, Panpan and Wu, Qimeng and Yang, Sisi and Zhang, Yanjun and Zhou, Chun and Zhang, Yuanyuan and Gan, Xiaoqin and Sun, Jian and Qin, Xianhui	https://www.sciencedirect.com/science/article/pii/S0147651323007509			Background The relationship of air pollutants and residential exposure to greenspace with severe liver disease remains inconclusive. Objective Our objective was to assess the relationship of joint exposure to air pollutants, residential exposure to greenspaces with new-onset severe liver disease. Methods We included 427,697 participants without prior liver diseases from UK Biobank. A weighted air pollution score was calculated based on PM2.5, PM10, PM2.5â€“10, NO2, and NOX. The percentage of land coverage by residential greenspaces was estimated using land use data. The primary outcome was new-onset severe liver disease, defined as a composite outcome including hospitalization or death due to compensated or decompensated liver cirrhosis, liver failure, and hepatocellular carcinoma. Results During a median follow-up of 12.0 years, 4572 participants developed severe liver disease. A higher air pollution score was significantly associated with an increased risk of new-onset severe liver disease (per SD increment; adjusted hazard ratio [HR],1.07; 95% confidence interval [CI],1.04â€“1.10). Moreover, residential greenspace coverage was inversely associated with new-onset severe liver disease (per SD increment; adjusted HR, 0.95; 95% CI,0.92â€“0.98). Genetic risks of liver cirrhosis did not significantly modify the associations (both P-interactions >0.05). However, we observed a stronger positive association between air pollution scores and new-onset severe liver disease in individuals with higher fibrosis-4 (FIB-4) scores, lower residential greenspaces, hypertension, and smokers (all P-interactions <0.05). Similarly, a more pronounced inverse association between residential exposure to greenspaces and new-onset severe liver disease was found in smokers and individuals with higher FIB-4 scores (both P-interactions<0.05). Conclusions Our findings suggest a positive association between air pollution scores and the risk of new-onset severe liver disease, while residential greenspaces show an inverse association. These results underscore the importance of maintaining high exposure to green space and reducing air pollution to prevent serious liver disease.	RAYYAN-INCLUSION: {"Ashutosh"=>"Excluded", "AKANSHA"=>"Excluded", "Ashwani "=>"Excluded"} | RAYYAN-LABELS: A | RAYYAN-EXCLUSION-REASONS: A,f	A	https://doi.org/10.1016/j.ecoenv.2023.115246	Air pollution score;Residential greenspaces;Fibrosis 4 score;Genetic susceptibility;Severe liver disease
rayyan-472956685	Oxidative stress, aging, antioxidant supplementation and their impact on human health: An overview	2022	9	1	Mechanisms of Ageing and Development	0047-6374	206		111707	Martemucci, Giovanni and Portincasa, Piero and Di Ciaula, Agostino and Mariano, Michele and Centonze, Vincenzo and Dâ€™Alessandro, Angela Gabriella	https://www.sciencedirect.com/science/article/pii/S0047637422000896			Aging is characterized by a progressive loss of tissue and organ function due to genetic and environmental factors, nutrition, and lifestyle. Oxidative stress is one the most important mechanisms of cellular senescence and increased frailty, resulting in several age-linked, noncommunicable diseases. Contributing events include genomic instability, telomere shortening, epigenetic mechanisms, reduced proteome homeostasis, altered stem-cell function, defective intercellular communication, progressive deregulation of nutrient sensing, mitochondrial dysfunction, and metabolic unbalance. These complex events and their interplay can be modulated by dietary habits and the ageing process, acting as potential measures of primary and secondary prevention. Promising nutritional approaches include the Mediterranean diet, the intake of dietary antioxidants, and the restriction of caloric intake. A comprehensive understanding of the ageing processes should promote new biomarkers of risk or diagnosis, but also beneficial treatments oriented to increase lifespan.	RAYYAN-INCLUSION: {"Ashutosh"=>"Excluded", "AKANSHA"=>"Excluded", "Ashwani "=>"Excluded"} | RAYYAN-LABELS: A | RAYYAN-EXCLUSION-REASONS: A,f	A	https://doi.org/10.1016/j.mad.2022.111707	Ageing;Oxidative stress;Environmental factors;Nutrition;Antioxidants
rayyan-472956686	Reactive oxygen species production by BP-1,6-quinone and its effects on the endothelial dysfunction: Involvement of the mitochondria	2020	4	1	TOXICOLOGY LETTERS	0378-4274	322		120-130	Shukla, Halley and Chitrakar, Rojin and Bibi, Humaira A. and Gaje, Gabriella and Koucheki, Ashkon and Trush, Michael A and Zhu, Hong and Li, Y. Robert and Jia, Zhenquan	https://www.sciencedirect.com/science/article/pii/S0378427420300199			Strong epidemiological evidence supports the association between increased air pollution and the risk of developing atherosclerotic cardiovascular diseases (CVDs). However, the mechanism remains unclear. As an environmental air pollutant and benzo-a-pyrene (BP) metabolite, BP-1,6-quinone (BP-1,6-Q) is present in the particulate phase of air pollution. This study was undertaken to examine the redox activity of BP-1,6-Q and mechanisms associated with it using EA.hy926 endothelial cells. BP-1,6-Q at 0.01â€“1 Î¼M significantly stimulated the production of reactive oxygen species (ROS)Â·in intact cells and isolated mitochondria. Furthermore, BP-1,6-Q-induced ROS was altered by mitochondrial electron transport chain (METC) inhibitors of complex I (rotenone) and complex III (antimycin A), denoting the involvement of mitochondrial electron transport chain (METC) in BP-1,6-Q mediated ROS production. In METC deficient cells, interestingly, BP-1,6-Q-mediated ROS production was enhanced, suggesting that overproduction of ROS by BP-1,6-Q is not only produced from mitochondria but can also be from the cell outside of mitochondria (extramitochondrial). BP-1,6-Q also triggered endothelial-monocyte interaction and stimulated expression of vascular adhesion molecule-1 (VCAM-1). In conclusion, these results demonstrate that BP-1,6-Q can generate ROS within both mitochondria and outside of mitochondria, resulting in stimulation of adhesion of monocytes to endothelial cells, a key event in the pathogenesis of atherosclerosis.	RAYYAN-INCLUSION: {"Ashutosh"=>"Included", "AKANSHA"=>"Excluded", "Ashwani "=>"Included"} | RAYYAN-LABELS: A | RAYYAN-EXCLUSION-REASONS: z	Z	https://doi.org/10.1016/j.toxlet.2020.01.011	BP-1,6-quinone;Particulate matter;Hydrogen peroxide;Superoxide;Mitochondrial electron transport chain;Inflammation;Vascular adhesion molecule;Cardiovascular diseases
rayyan-472956687	Negative association of atmospheric pollutants with semen quality: A cross-sectional study in Taiyuan, China	2024	10	1	ECOTOXICOLOGY AND ENVIRONMENTAL SAFETY	0147-6513	284		116941	Cai, Ke and Wang, Li and Tong, Yujun and Pu, Xin and Guo, Tingyu and Xu, Hexiang and Xie, Jialin and Wang, Liyan and Bai, Tao	https://www.sciencedirect.com/science/article/pii/S0147651324010170			Background In recent decades, the quality of male semen has decreased worldwide. Air pollution has been linked to lower semen quality in several studies. However, the effects of atmospheric pollutants on different semen characteristics have not always been consistent. The aim of this study was to investigate the association between the Air Quality Index (AQI) and six atmospheric pollutants (PM2.5, PM10, SO2, NO2, CO, and O3), semen quality, and their key exposure window periods. Methods This study included 1711 semen samples collected at the reproductive clinics of the First Affiliated Hospital of Shanxi Medical University in Taiyuan, Shanxi, China, from October 10, 2021, to September 30, 2022. We evaluated the association of AQI and six atmospheric pollutants with semen quality parameters throughout sperm development and three key exposure windows in men using single-pollutant models, double-pollutant models, and subgroup analyses of semen quality-eligible groups. Results Both the single-pollutant model and subgroup analyses showed that PM, CO, and O3 levels were negatively correlated with total and progressive motility. At 70â€“90 d before semen collection, CO exposure and semen volume (Î² =-1.341, 95â€¯% CI: âˆ’1.805, âˆ’0.877, P <0.001), total motility (Î² =-2.593, 95â€¯% CI: âˆ’3.425, âˆ’1.761, P <0.001), and progressive motility (Î² =-4.658, 95â€¯% CI: âˆ’5.556, âˆ’3.760, P <0.001) were negatively correlated. At 0â€“9 days before semen collection, CO was negatively correlated with normal morphology (Î² =-3.403, 95â€¯% CI: âˆ’5.099, âˆ’1.708, P <0.001). Additionally, the AQI was adversely associated with total and progressive motility in subgroup analyses of the semen quality-eligible groups. Conclusions During the entire sperm development process, multiple air pollutants were determined to have an adverse correlation with semen quality parameters. AQI was significant marker for the combined effects of various atmospheric pollutants on male reproductive health.	RAYYAN-INCLUSION: {"Ashutosh"=>"Excluded", "AKANSHA"=>"Excluded", "Ashwani "=>"Excluded"} | RAYYAN-LABELS: A | RAYYAN-EXCLUSION-REASONS: A	A	https://doi.org/10.1016/j.ecoenv.2024.116941	semen quality;Air Quality Index;atmospheric pollutant;single-pollutant model;double-pollutant model;male reproductive health
rayyan-472956688	Role of Environmental Contaminants in the Etiology of Alzheimerâ€™s Disease: A Review	2015	1	1	CURRENT ALZHEIMER RESEARCH	1567-2050	12	2	116-146	Yegambaram, Manivannan and Manivannan, Bhagyashree and Beach, Thomas G. and Halden, Rolf U.	https://www.sciencedirect.com/science/article/pii/S1567205015000013			Alzheimerâ€™s dis ease (AD) is a leading cause of mortality in the developed world with 70% risk attributable to genetics. The remaining 30% of AD risk is hypothesized to include environmental factors and human lifestyle patterns. Environmental factors possibly include inorganic and organic hazards, exposure to toxic metals (aluminium, copper), pesticides (organochlorine and organophosphate insecticides), industrial chemicals (flame retardants) and air pollutants (particulate matter). Long term exposures to these environmental contaminants together with bioaccumulation over an individualâ€™s life-time are speculated to induce neuroinflammation and neuropathology paving the way for developing AD. Epidemiologic associations between environmental contaminant exposures and AD are still limited. However, many in vitro and animal studies have identified toxic effects of environmental contaminants at the cellular level, revealing alterations of pathways and metabolisms associated with AD that warrant further investigations. This review provides an overview of in vitro, animal and epidemiological studies on the etiology of AD, highlighting available data supportive of the long hypothesized link between toxic environmental exposures and development of AD pathology.	RAYYAN-INCLUSION: {"Ashutosh"=>"Excluded", "AKANSHA"=>"Excluded", "Ashwani "=>"Excluded"} | RAYYAN-LABELS: F | RAYYAN-EXCLUSION-REASONS: A	A	https://doi.org/10.2174/1567205012666150204121719	Adult-onset disease;Alzheimerâ€™s disease;endocrine disruptors;environmental contaminants;metals;neuropathology;Parkinson's disease;pesticides;synergistic effects;toxins
rayyan-472956689	Mitochondrial damage: An important mechanism of ambient PM2.5 exposure-induced acute heart injury in rats	2015	4	28	JOURNAL OF HAZARDOUS MATERIALS	0304-3894	287		392-401	Li, Ruijin and Kou, Xiaojing and Geng, Hong and Xie, Jingfang and Tian, Jingjing and Cai, Zongwei and Dong, Chuan	https://www.sciencedirect.com/science/article/pii/S0304389415000874			Epidemiological studies suggested that ambient fine particulate matter (PM2.5) exposure was associated with cardiovascular disease. However, the underlying mechanism, especially the mitochondrial damage mechanism, of PM2.5-induced heart acute injury is still unclear. In this study, the alterations of mitochondrial morphology and mitochondrial fission/fusion gene expression, oxidative stress, calcium homeostasis and inflammation in hearts of rats exposed to PM2.5 with different dosages (0.375, 1.5, 6.0 and 24.0mg/kg body weight) were investigated. The results indicated that the PM2.5 exposure induced pathological changes and ultra-structural damage in hearts such as mitochondrial swell and cristae disorder. Furthermore, PM2.5 exposure significantly increased specific mitochondrial fission/fusion gene (Fis1, Mfn1, Mfn2, Drp1 and OPA1) expression in rat hearts. These changes were accompanied by decreases of activities of superoxide dismutase (SOD), Na+K+-ATPase and Ca2+-ATPase and increases of levels of malondialdehyde (MDA), inducible nitric oxide synthase (iNOS) and nitric oxide (NO) as well as levels of pro-inflammatory mediators including TNF-Î±, IL-6 and IL-1Î² in rat hearts. The results implicate that mitochondrial damage, oxidative stress, cellular homeostasis imbalance and inflammation are potentially important mechanisms for the PM2.5-induced heart injury, and may have relations with cardiovascular disease.	RAYYAN-INCLUSION: {"Ashutosh"=>"Included", "AKANSHA"=>"Included", "Ashwani "=>"Included"}	Z	https://doi.org/10.1016/j.jhazmat.2015.02.006	PM;Rat heart mitochondrial damage;Fusion/fission;Inflammation;Oxidative stress
rayyan-472956692	Antagonistic effects of selenium on methylmercury-induced toxicity through mitochondrial quality control and enhanced GSH synthesis in Caenorhabditis elegans	2026	5	1	JOURNAL OF ENVIRONMENTAL SCIENCES	1001-0742	163		252-261	Zhao, Yanan and Ding, Yuting and Dong, Ruoyun and Wu, Yuanyuan and Zhou, Chenxi and Nie, Yaguang and Zhao, Guoping and Xu, An and Liu, Yun	https://www.sciencedirect.com/science/article/pii/S1001074225004632			Selenium (Se), an essential trace element, plays a critical role in protecting the toxicity of methylmercury (MeHg). However, its detoxification mechanism for alleviating MeHg-induced damage remains largely unexplored. This study focused on the antagonistic effects of Se supplementation on the toxic responses induced by MeHg pretreatment in Caenorhabditis elegans. Our results showed that following a 20 h pre-exposure to MeHg, 4 h exposure to Se effectively and rapidly antagonized the reproductive and neurological impairments induced by MeHg. Meanwhile, we found that the total Hg content decreased from 166 Â± 46.0 to 109 Â± 18.7 Î¼g/g after the addition of Se. Apart from inhibiting the bioaccumulation of Hg, Se supplementation reduced MeHg-induced reactive oxygen species (ROS) and promoted mitochondrial fusion to improve mitochondrial quality. In addition, MeHg-induced autophagy could be alleviated by increasing lysosome activity after the addition of Se. Further studies revealed that Se supplementation modulated the expression of gss-1 and gst-4, regulating glutathione (GSH) synthesis and elevated MeHg-decreased GSH content from 45.5 % to 79.7 %. These findings suggested that Se recovered MeHg-induced reproductive and neurological damage by modulating mitochondrial function and GSH synthesis, providing valuable insights for developing novel therapeutic strategies against MeHg toxicity.	RAYYAN-INCLUSION: {"Ashutosh"=>"Excluded", "AKANSHA"=>"Excluded", "Ashwani "=>"Excluded"} | RAYYAN-LABELS: A | RAYYAN-EXCLUSION-REASONS: A	A	https://doi.org/10.1016/j.jes.2025.07.036	Mercury;Selenium;Detoxification;Mitochondrial;Glutathione
rayyan-472956693	Placental mitochondrial function in response to gestational exposures	2021	1	15	Placenta	0143-4004	104		124-137	Lu, Minhui and Sferruzzi-Perri, Amanda Nancy	https://www.sciencedirect.com/science/article/pii/S0143400420304513			Poor environmental conditions, including malnutrition, hypoxia and obesity in the mother increase the risk of pregnancy complications, such as pre-eclampsia and gestational diabetes mellitus, which impacts the lifelong health of the mother and her offspring. The placenta plays an important role in determining pregnancy outcome by acting as an exchange interface and endocrine hub to support fetal growth. Mitochondria are energy powerhouses of cells that fuel placental physiology throughout pregnancy, including placental development, substrate exchange and hormone secretion. They are responsive to environmental cues and changes in mitochondrial function may serve to mediate or mitigate the impacts of poor gestational environments on placental physiology and hence, the risks of pregnancy complications. Thus, a more integrated understanding about the role of placental mitochondria in orchestrating changes in relation to environmental conditions and pregnancy outcome is paramount. This review summarises the functions of mitochondria in the placenta and findings from humans and experimental animals that demonstrate how mitochondrial structure and function are altered in different gestational environments (namely complicated pregnancies and adverse environmental conditions). Together the available data suggest that mitochondria in the placenta play a major role in determining placental physiology, fetal growth and pregnancy outcome.	RAYYAN-INCLUSION: {"Ashutosh"=>"Excluded", "AKANSHA"=>"Excluded", "Ashwani "=>"Excluded"} | RAYYAN-LABELS: F | RAYYAN-EXCLUSION-REASONS: A	A	https://doi.org/10.1016/j.placenta.2020.11.012	Placenta;Mitochondria;Metabolism;Hypoxia;Obesity;Nutrition;Fetus
rayyan-472956694	Quantification of heavy metal exposure in a British population cohort links total mercury levels in plasma with skin tissue-specific changes in mitochondrial-related gene expression	2025	2	1	SCIENCE OF THE TOTAL ENVIRONMENT	0048-9697	963		178427	van de Streek, Marcel and Ali, Aminah Tasnim and El-Sayed Moustafa, Julia S. and Glastonbury, Craig A. and Spector, Tim D. and Valdes, Ana M. and Staff, James F. and Morton, Jackie and Hodgkinson, Alan and Bell, Jordana T. and Small, Kerrin S.	https://www.sciencedirect.com/science/article/pii/S0048969725000610			Heavy metals in our direct environment have profound effects on human health and while some are essential for life, others can be toxic. In vivo studies often focus on clinical features caused by overexposure to, or by deprivation of a heavy metal. However, to understand the cellular impact of heavy metals on health, studies in healthy volunteers before symptom onset are needed. Here, we explored the impact of mercury, lead and selenium in over 800 British female twins on multi-tissue gene expression levels as an intermediate phenotype. Total mercury, lead and selenium concentrations were determined in plasma as a proxy for heavy metal exposure. We identified significant associations between total mercury levels measured in plasma, that fall within normal ranges, and expression of 873 genes within skin tissue, including PUSL1, SAMD10, ERCC1, MRPL17, NDUFB8, SELENOH, SEC31A, and KAT7P1. Functional analysis of genes associated with total mercury levels in plasma show a strong link to the mitochondrial oxidative phosphorylation pathway (p-valueÂ =Â 3.02Â Ã—Â 10âˆ’10). Analysis of mitochondrial-specific gene expression supported involvement of genes of oxidative phosphorylation complexes (MT-ND4L, and MT-ND5), which are encoded in mitochondrial DNA. These results suggest that mercury is likely detrimental to the energy metabolism of mitochondria. We also tested for associations between total mercury levels in plasma and gene expression in adipose and whole blood samples, but did not identify significant associations in these tissues, nor with lead or selenium in any tissue. Our results demonstrate that subtoxic mercury exposure leaves a clear molecular signature. It also underscores the necessity of conducting tissue-specific association studies to accurately capture the molecular impact of environmental exposures, as only relevant tissues will manifest a response to environmental exposures.	RAYYAN-INCLUSION: {"Ashutosh"=>"Included", "AKANSHA"=>"Excluded", "Ashwani "=>"Excluded"} | RAYYAN-LABELS: A | RAYYAN-EXCLUSION-REASONS: f	A	https://doi.org/10.1016/j.scitotenv.2025.178427	Mercury exposure;Gene expression;Heavy metal toxicity;Healthy mercury levels;Environmental exposure research;Mitochondria
rayyan-472956695	Puerarin alleviates LPS-induced endothelial cells injury via SIRT1-mediated mitochondrial homeostasis signaling	2024	9	1	JOURNAL OF HOLISTIC INTEGRATIVE PHARMACY	2707-3688	5	3	205-214	Chang, Xing and Cheng, Meng and Li, Ying and Zhou, Xiuteng	https://www.sciencedirect.com/science/article/pii/S2707368824000451			Endothelial inflammation injury is a key mechanism that occurs in the pathological processes of various cardiovascular diseases. Puerarin (PUE) is an isoflavone compound with strong antioxidant properties and the main active component isolated from the rhizome of Pueraria lobata. PUE exhibits a good anti-atherosclerotic pharmacological effect, but there are few studies on the mechanism of its protective effect on endothelial cells. This study found that PUE could regulate to some extent the mitochondrial function of human umbilical vein endothelial cells (HUVECs) and reduce or inhibit lipopolysaccharide-induced inflammatory reactions and oxidative stress injury in HUVECs. Furthermore, the protective effect of PUE on HUVECs was closely related to the SIRT-1 signaling pathway. PUE increased the level of mitophagy and the activity of mitochondrial antioxidant enzymes by increasing SIRT-1 expression, reducing excessive production of ROS, and inhibiting expression of inflammatory factors and oxidative stress injury. Therefore, PUE may improve mitochondrial respiratory function and energy metabolism and increase the activity of HUVECs in the inflammatory state.	RAYYAN-INCLUSION: {"Ashutosh"=>"Excluded", "AKANSHA"=>"Excluded", "Ashwani "=>"Included"} | RAYYAN-LABELS: A | RAYYAN-EXCLUSION-REASONS: A	Z	https://doi.org/10.1016/j.jhip.2024.08.004	Puerarin;Endothelial inflammation injury;Vascular;SIRT-1;Mitochondrial
rayyan-472956696	Reproductive aging and telomeres: Are women and men equally affected?	2021	9	1	Mechanisms of Ageing and Development	0047-6374	198		111541	Chico-Sordo, LucÃ­a and CÃ³rdova-Oriz, Isabel and Polonio, Alba MarÃ­a and S-Mellado, LucÃ­a SÃ¡nchez and Medrano, Marta and GarcÃ­a-Velasco, Juan Antonio and Varela, Elisa	https://www.sciencedirect.com/science/article/pii/S0047637421001135			Successful reproduction is very important for individuals and for society. Currently, the human health span and lifespan are the object of intense and productive investigation with great achievements, compared to the last century. However, reproduction span does not progress concomitantly with lifespan. Reproductive organs age, decreasing the levels of sexual hormones, which are protectors of health through their action on several organs of the body. Thus, this is the starting point of the organismal decay and infertility. This starting point is easily detected in women. In men, it goes under the surface, undetected, but it goes, nevertheless. Regarding fertility, aging alters the hormonal equilibrium, decreases the potential of reproductive organs, diminishes the quality of the gametes and worsen the reproductive outcomes. All these events happen at a different pace and affecting different organs in women and men. The question is what molecular pathways are involved in reproductive aging and if there is a possible halting or even reversion of the aging events. Answers to all these points will be explained in the present review.	RAYYAN-INCLUSION: {"Ashutosh"=>"Excluded", "AKANSHA"=>"Excluded", "Ashwani "=>"Excluded"} | RAYYAN-LABELS: A | RAYYAN-EXCLUSION-REASONS: A,f	A	https://doi.org/10.1016/j.mad.2021.111541	Reproduction;Aging;Telomeres;Oocyte;Sperm
rayyan-472956697	Combustion-derived nanoparticles, the neuroenteric system, cervical vagus, hyperphosphorylated alpha synuclein and tau in young Mexico City residents	2017	11	1	ENVIRONMENTAL RESEARCH	0013-9351	159		186-201	CalderÃ³n-GarcidueÃ±as, Lilian and Reynoso-Robles, Rafael and PÃ©rez-GuillÃ©, Beatriz and Mukherjee, Partha S. and GÃ³nzalez-Maciel, AngÃ©lica	https://www.sciencedirect.com/science/article/pii/S0013935117310940			Mexico City (MC) young residents are exposed to high levels of fine particulate matter (PM2.5), have high frontal concentrations of combustion-derived nanoparticles (CDNPs), accumulation of hyperphosphorylated aggregated Î±-synuclein (Î±-Syn) and early Parkinson's disease (PD). Swallowed CDNPs have easy access to epithelium and submucosa, damaging gastrointestinal (GI) barrier integrity and accessing the enteric nervous system (ENS). This study is focused on the ENS, vagus nerves and GI barrier in young MC v clean air controls. Electron microscopy of epithelial, endothelial and neural cells and immunoreactivity of stomach and vagus to phosphorylated É‘-synuclein Ser129 and Hyperphosphorylated-Tau (Htau) were evaluated and CDNPs measured in ENS. CDNPs were abundant in erythrocytes, unmyelinated submucosal, perivascular and intramuscular nerve fibers, ganglionic neurons and vagus nerves and associated with organelle pathology. É‘Syn and Htau were present in 25/27 MC gastric,15/26 vagus and 18/27 gastric and 2/26 vagus samples respectively. We strongly suggest CDNPs are penetrating and damaging the GI barrier and reaching preganglionic parasympathetic fibers and the vagus nerve. This work highlights the potential role of CDNPs in the neuroenteric hyperphosphorylated É‘-Syn and tau pathology as seen in Parkinson and Alzheimer's diseases. Highly oxidative, ubiquitous CDNPs constitute a biologically plausible path into Parkinson's and Alzheimer's pathogenesis.	RAYYAN-INCLUSION: {"Ashutosh"=>"Included", "AKANSHA"=>"Excluded", "Ashwani "=>"Excluded"} | RAYYAN-LABELS: A | RAYYAN-EXCLUSION-REASONS: A	A	https://doi.org/10.1016/j.envres.2017.08.008	Alzheimer;Alpha synuclein;Combustion-derived nanoparticles;Children;GI barrier;Hyperphosphorylated tau;Neuroenteric system;Mexico City;Parkinson;Vagus
rayyan-472956699	Clinical effects of chemical exposures on mitochondrial function	2017	11	1	Mitochondrial Toxicity	0300-483X	391		90-99	Zolkipli-Cunningham, Zarazuela and Falk, Marni J.	https://www.sciencedirect.com/science/article/pii/S0300483X17301981			Mitochondria are critical for the provision of ATP for cellular energy requirements. Tissue and organ functions are dependent on adequate ATP production, especially when energy demand is high. Mitochondria also play a role in a vast array of important biochemical pathways including apoptosis, generation and detoxification of reactive oxygen species, intracellular calcium regulation, steroid hormone and heme synthesis, and lipid metabolism. The complexity of mitochondrial structure and function facilitates its diverse roles but also enhances its vulnerability. Primary disorders of mitochondrial bioenergetics, or Primary Mitochondrial Diseases (PMD) are due to inherited genetic defects in the nuclear or mitochondrial genomes that result in defective oxidative phosphorylation capacity and cellular energy production. Secondary mitochondrial dysfunction is observed in a wide range of diseases such as Alzheimerâ€™s and Parkinsonâ€™s disease. Several lines of evidence suggest that environmental exposures cause substantial mitochondrial dysfunction. Whereby literature from experimental and human studies on exposures associated with Alzheimerâ€™s and Parkinsonâ€™s diseases exist, the significance of exposures as potential triggers in Primary Mitochondrial Disease (PMD) is an emerging clinical question that has not been systematically studied.	RAYYAN-INCLUSION: {"Ashutosh"=>"Excluded", "AKANSHA"=>"Excluded", "Ashwani "=>"Included"} | RAYYAN-LABELS: A | RAYYAN-EXCLUSION-REASONS: A	Z	https://doi.org/10.1016/j.tox.2017.07.009	Mitochondrial dysfunction;Electron transport chain;Oxidative phosphorylation;Neurodegenerative disorders;Mitochondrial toxin
rayyan-472956700	Significance of m6A regulation in environmental health and safety (EHS) assessment: MWCNTs induced pulmonary toxicity through m6A modifications of mitophagy-related genes	2022	10	1	Nano Today	1748-0132	46		101624	Qi, Zijuan and Huang, Xiaofeng and Feng, Wenya and Dong, Zheng and Xu, Ming and Cui, Yazhou and Xia, Tian and Liu, Sijin and Gao, Ming and Han, Jinxiang	https://www.sciencedirect.com/science/article/pii/S1748013222002523			Multi-walled carbon nanotubes (MWCNTs) have been widely used in consumer and industrial products owing to their outstanding physicochemical characteristics. However, they have potential adverse effects on human organs, especially the lungs. Although many studies have focused on the molecular mechanisms responsible for MWCNTs-induced macrophage activation and immunotoxicity, the potential toxic effect of MWCNTs on lung cells was largely overlooked. In this study, it was found that compared with pristine (P-MWCNTs) and aminated MWCNTs (MWCNTs-NH2), carboxylated MWCNTs (MWCNTs-COOH) (at a dosage that failed to induce obvious cytotoxicity) can promote mitophagy occurrence and cell cycle arrest. Intriguingly, the mechanism is ascribed to an epigenetic regulation through which MWCNTs-COOH promotes the m6A modification of mitophagy-related genes by enhancing m6A methyltransferase METTL3/14 nuclear translocation, thereby leading to mitophagy-dependent cell cycle arrest in an m6A methylation-dependent manner. In addition, MWCNTs-COOH interacts with and disrupts the oligomeric structure of membrane protein caveolin-1 to activate Wnt/Î²-catenin pathway and then trigger m6A modification-dependent cytotoxicity. The results of this study unraveled an important role and the underlying mechanism of the surface chemical functionalization in regulating MWCNTs-induced pulmonary toxicity. This study highlights the significance of m6A regulation in assessing the environmental health and safety (EHS) impacts of MWCNTs, which can be generalized to a wide spectrum of nanomaterials.	RAYYAN-INCLUSION: {"Ashutosh"=>"Included", "AKANSHA"=>"Excluded", "Ashwani "=>"Included"} | RAYYAN-LABELS: A	Z	https://doi.org/10.1016/j.nantod.2022.101624	Environmental health and safety;MWCNTs;Surface functionalization;Pulmonary toxicity;M6A methylation;Mitophagy;Cell cycle arrest
rayyan-472956701	Polyethylene terephthalate (PET) micro- and nanoplastic particles affect the mitochondrial efficiency of human brain vascular pericytes without inducing oxidative stress	2024	4	1	NanoImpact	2452-0748	34		100508	Gettings, Sean M. and Timbury, William and Dmochowska, Anna and Sharma, Riddhi and McGonigle, Rebecca and MacKenzie, Lewis E. and Miquelard-Garnier, Guillaume and Bourbia, Nora	https://www.sciencedirect.com/science/article/pii/S2452074824000181			The objective of this investigation was to evaluate the influence of micro- and nanoplastic particles composed of polyethylene terephthalate (PET), a significant contributor to plastic pollution, on human brain vascular pericytes. Specifically, we delved into their impact on mitochondrial functionality, oxidative stress, and the expression of genes associated with oxidative stress, ferroptosis and mitochondrial functions. Our findings demonstrate that the exposure of a monoculture of human brain vascular pericytes to PET particles in vitro at a concentration of 50Â Î¼g/ml for a duration of 3, 6 and 10Â days did not elicit oxidative stress. Notably, we observed a reduction in various aspects of mitochondrial respiration, including maximal respiration, spare respiratory capacity, and ATP production in pericytes subjected to PET particles for 3Â days, with a mitochondrial function recovery at 6 and 10Â days. Furthermore, there were no statistically significant alterations in mitochondrial DNA copy number, or in the expression of genes linked to oxidative stress and ferroptosis, but an increase of the expression of the gene mitochondrial transcription factor A (TFAM) was noted at 3Â days exposure. These outcomes suggest that, at a concentration of 50Â Î¼g/ml, PET particles do not induce oxidative stress in human brain vascular pericytes. Instead, at 3Â days exposure, PET exposure impairs mitochondrial functions, but this is recovered at 6-day exposure. This seems to indicate a potential mitochondrial hormesis response (mitohormesis) is incited, involving the gene TFAM. Further investigations are warranted to explore the stages of mitohormesis and the potential consequences of plastics on the integrity of the blood-brain barrier and intercellular interactions. This research contributes to our comprehension of the potential repercussions of nanoplastic pollution on human health and underscores the imperative need for ongoing examinations into the exposure to plastic particles.	RAYYAN-INCLUSION: {"Ashutosh"=>"Included", "AKANSHA"=>"Excluded", "Ashwani "=>"Included"} | RAYYAN-LABELS: A	Z	https://doi.org/10.1016/j.impact.2024.100508	Nanoplastic;Microplastic;Pericytes;Oxidative stress;Mitochondria;PET;Polyethylene terephthalate
rayyan-472956702	Glyphosate exposure, muscular health and functional limitations in middle-aged and older adults	2024	6	15	ENVIRONMENTAL RESEARCH	0013-9351	251		118547	Jauregui-Zunzunegui, Sara and RodrÃ­guez-Artalejo, Fernando and Tellez-Plaza, MarÃ­a and GarcÃ­a-Esquinas, Esther	https://www.sciencedirect.com/science/article/pii/S0013935124004511			Background Glyphosate is the most widely used herbicide worldwide, both in domestic and industrial settings. Experimental research in animal models has demonstrated changes in muscle physiology and reduced contractile strength associated with glyphosate exposure, while epidemiological studies have shown associations between glyphosate exposure and adverse health outcomes in critical biological systems affecting muscle function. Methods This study used data from a nationally representative survey of the non-institutionalized U.S. general population (NHANES, nÂ =Â 2132). Urine glyphosate concentrations were determined by ion chromatography with tandem mass spectrometry. Hand grip strength (HGS) was measured using a Takei Dynamometer, and relative strength estimated as the ratio between HGS in the dominant hand and the appendicular lean mass (ALM) to body mass index (ALMBMI) ratio. Low HGS and low relative HGS were defined as 1 sex-, age- and race-specific SD below the mean. Physical function limitations were identified as significant difficulty or incapacity in various activities. Results In fully-adjusted models, the Mean Differences (MD) and 95% confidence intervals [95%CI] per doubling increase in glyphosate concentrations were âˆ’0.55 [-1.09, âˆ’0.01] kg for HGS in the dominant hand, and âˆ’0.90 [-1.58. âˆ’0.21] kg for HGS/ALMBMI. The Odds Ratios (OR) [95% CI] for low HGS, low relative HGS and functional limitations by glyphosate concentrations were 1.27 [1.03, 1.57] for low HGS; 1.43 [1.05; 1.94] for low relative HGS; 1.33 [1.08, 1.63] for stooping, crouching or kneeling difficulty; 1.17 [0.91, 1.50] for lifting or carrying items weighting up to 10 pounds difficulty; 1.21 [1.01, 1.40] for standing up from armless chair difficulty; and 1.47 [1.05, 2.29] for ascending ten steps without pause difficulty. Conclusions Glyphosate exposure may be a risk factor for decreased grip strength and increased physical functional limitations. More studies investigating the influence of this and other environmental pollutants on functional aging are needed.	RAYYAN-INCLUSION: {"Ashutosh"=>"Excluded", "AKANSHA"=>"Excluded", "Ashwani "=>"Excluded"} | RAYYAN-LABELS: A | RAYYAN-EXCLUSION-REASONS: A,f	A	https://doi.org/10.1016/j.envres.2024.118547	Glyphosate;NHANES;Pesticide;Muscle strength;Functional limitations
rayyan-472956703	Chain-mediating effect of interaction between telomeres and mitochondria under oxidative stress in coke oven workers	2023	8	15	ENVIRONMENTAL POLLUTION	0269-7491	331		121855	Gu, Zhiguang and Niu, Zeming and Yan, Zhaofan and Fan, Yahui and Sun, Jing and Zhao, Xiangkai and Duan, Xiaoran and Yao, Wu and Yang, Yongli and Wang, Wei	https://www.sciencedirect.com/science/article/pii/S0269749123008576			Coke oven emissions (COEs) exposure leads to oxidative stress, an imbalance between oxidant production and antioxidant defence in the body, which then leads to shortened relative telomere length (RTL) and reduced mitochondrial DNA copy number (mtDNAcn), ultimately leading to ageing and disease. By analysing the relationship among COEs, oxidative stress, RTL and mtDNAcn, we investigated the chain-mediating effects of oxidative stress and telomeres on mitochondrial damage and mitochondria on telomere damage in coke oven workers. A total of 779 subjects were included in the study. Cumulative COEs exposure concentrations were estimated, and the RTL and mtDNAcn of peripheral blood leukocytes were measured using real-time fluorescence quantitative PCR. Total antioxidant capacity (T-AOC) was measured to reflect the level of oxidative stress. The data were statistically analysed using SPSS 21.0 software and discussed using mediation effect analysis. After adjusting for age, sex, smoking, drinking and BMI, generalised linear model revealed doseâ€“response associations between COEs and T-AOC, RTL and mtDNAcn, respectively. (Ptrend < 0.05). The results of chain-mediating effect showed that the proportion of the chain-mediating effect of â€œCED-COEsâ†’T-AOCâ†’ RTLâ†’mtDNAcnâ€ was 0.82% (Î²Â =Â âˆ’0.0005, 95% CIÂ =Â [-0.0012, âˆ’0.0001]), and the proportion of the chain-mediating effect of â€œCED-COEsâ†’T-AOCâ†’ mtDNAcn â†’ RTL â€³ was 2.64% (Î²Â =Â âˆ’0.0013, 95% CIÂ =Â [-0.0025, âˆ’0.0004]). After oxidative stress is induced by COEs, mitochondria and telomeres may interact with each other while leading further to potential bodily damage. This study provides clues to explore the association between mitochondria and telomeres.	RAYYAN-INCLUSION: {"Ashutosh"=>"Included", "AKANSHA"=>"Excluded", "Ashwani "=>"Included"} | RAYYAN-LABELS: A	Z	https://doi.org/10.1016/j.envpol.2023.121855	Coke oven emissions;Oxidative stress;Relative telomere length;Mitochondrial DNA copy Number;Chain-mediating effect
rayyan-472956704	Bicalutamide and Trehalose Ameliorate Spinal and Bulbar Muscular Atrophy Pathology in Mice	2023	3	1	Neurotherapeutics	1878-7479	20	2	524-545	Galbiati, Mariarita and Meroni, Marco and Boido, Marina and Cescon, Matilde and Rusmini, Paola and Crippa, Valeria and Cristofani, Riccardo and Piccolella, Margherita and Ferrari, Veronica and Tedesco, Barbara and Casarotto, Elena and Chierichetti, Marta and Cozzi, Marta and Mina, Francesco and Cicardi, Maria Elena and Pedretti, Silvia and Mitro, Nico and Caretto, Anna and RisÃ¨, Patrizia and Sala, Angelo and Lieberman, Andrew P. and Bonaldo, Paolo and Pennuto, Maria and Vercelli, Alessandro and Poletti, Angelo	https://www.sciencedirect.com/science/article/pii/S187874792300096X			Spinal and bulbar muscular atrophy (SBMA) is characterized by motor neuron (MN) degeneration that leads to slowly progressive muscle weakness. It is considered a neuromuscular disease since muscle has a primary role in disease onset and progression. SBMA is caused by a CAG triplet repeat expansion in the androgen receptor (AR) gene. The translated poly-glutamine (polyQ) tract confers a toxic gain of function to the mutant AR altering its folding, causing its aggregation into intracellular inclusions, and impairing the autophagic flux. In an in vitro SBMA neuronal model, we previously showed that the antiandrogen bicalutamide and trehalose, a natural disaccharide stimulating autophagy, block ARpolyQ activation, reduce its nuclear translocation and toxicity and facilitate the autophagic degradation of cytoplasmic AR aggregates. Here, in a knock-in SBMA mouse model (KI AR113Q), we show that bicalutamide and trehalose ameliorated SBMA pathology. Bicalutamide reversed the formation of the AR insoluble forms in KI AR113Q muscle, preventing autophagic flux blockage. We demonstrated that apoptosis is activated in KI AR113Q muscle, and that both compounds prevented its activation. We detected a decrease of mtDNA and an increase of OXPHOS enzymes, already at early symptomatic stages; these alterations were reverted by trehalose. Overall, bicalutamide and/or trehalose led to a partial recovery of muscle morphology and function, and improved SBMA mouse motor behavior, inducing an extension of their survival. Thus, bicalutamide and trehalose, by counteracting ARpolyQ toxicity in skeletal muscle, are valuable candidates for future clinical trials in SBMA patients.	RAYYAN-INCLUSION: {"Ashutosh"=>"Excluded", "AKANSHA"=>"Excluded", "Ashwani "=>"Included"} | RAYYAN-LABELS: F | RAYYAN-EXCLUSION-REASONS: A	Z	https://doi.org/10.1007/s13311-023-01343-x	SBMA;Androgen receptor;Autophagy;Motor neuron;Skeletal muscle
rayyan-472956705	Pulmonary microvascular endothelial glycocalyx degradation as a key driver in COPD progression and its protection by Tongxinluo	2025	7	25	Phytomedicine	0944-7113	143		156878	Guo, Jing and Sun, Jiemeng and Xiong, Mingyu and Wang, Le and Han, Ningxin and Wang, Tongxing and He, Zhuo and Yuan, Caiyun and Ma, Yan and Qi, Hui and Hou, Yunlong and Jia, Zhenhua	https://www.sciencedirect.com/science/article/pii/S0944711325005161			Background Chronic Obstructive Pulmonary Disease (COPD) is a major cause of morbidity and mortality worldwide. Pulmonary microvascular endothelial glycocalyx (PMEG) has been found to be significantly reduced in COPD, but the mechanism, cause, and effect of the reduction on COPD progression are inconclusive. Objective This study aims to explore the mechanisms and consequences underlying PMEG degradation in COPD. Additionally, we strive to ascertain whether Tongxinluo (TXL)â€™s protective role in COPD is mediated through the preservation of PMEG integrity. Methods A staged cigarette smoke (CS) exposure model was employed to investigate the timeline, trajectory, mechanisms, and causes of glycocalyx degradation, with in vitro validation. The in vivo glycocalyx degradation model was induced by intravenous injection of glycocalyx hydrolase along with CS exposure. The protective effect of TXL on glycocalyx integrity was examined in CS-exposed mice treated with TXL. Results PMEG degradation occurs as early as 2 weeks after CS exposure and worsens as the disease advances. Multiple glycocalyx degrading enzyme upregulation at different time points collectively results in consistent glycocalyx component degradation. Mechanistically, CS or reactive oxygen species (ROS) exposure elevates pro-inflammatory cytokine secretion, leading to an increase in glycocalyx hydrolysis expression and subsequent PMEG degradation on the endothelial cell (EC) surface. PMEG degradation further promotes inflammatory cell infiltration and accelerates endothelial apoptosis, ultimately driving disease progression in COPD. TXL alleviates oxidative stress, reverses the upregulation of PMEG degrading enzyme, preserves PMEG integrity, reduces endothelial cell apoptosis, and mitigates COPD pathology. Conclusion In summary, this study provides groundbreaking insights into the role of PMEG degradation in COPD pathogenesis and introduces TXL as a novel therapeutic agent with the potential to preserve PMEG integrity and mitigate COPD progression. These findings significantly advance our understanding of COPD and offer innovative directions for future research and therapeutic development.	RAYYAN-INCLUSION: {"Ashutosh"=>"Excluded", "AKANSHA"=>"Excluded", "Ashwani "=>"Excluded"} | RAYYAN-LABELS: F | RAYYAN-EXCLUSION-REASONS: A,f	A	https://doi.org/10.1016/j.phymed.2025.156878	Chronic obstructive pulmonary disease;Endothelial cell;Glycocalyx;Tongxinluo
rayyan-472956706	Genome instability in Alzheimer disease	2017	1	1	SI:CNS DNA damage	0047-6374	161		83-94	Hou, Yujun and Song, Hyundong and Croteau, Deborah L. and Akbari, Mansour and Bohr, Vilhelm A.	https://www.sciencedirect.com/science/article/pii/S0047637416300471			Alzheimerâ€™s disease (AD) is a progressive neurodegenerative disorder and the most common form of dementia. Autosomal dominant, familial AD (fAD) is very rare and caused by mutations in amyloid precursor protein (APP), presenilin-1 (PSEN-1), and presenilin-2 (PSEN-2) genes. The pathogenesis of sporadic AD (sAD) is more complex and variants of several genes are associated with an increased lifetime risk of AD. Nuclear and mitochondrial DNA integrity is pivotal during neuronal development, maintenance and function. DNA damage and alterations in cellular DNA repair capacity have been implicated in the aging process and in age-associated neurodegenerative diseases, including AD. These findings are supported by research using animal models of AD and in DNA repair deficient animal models. In recent years, novel mechanisms linking DNA damage to neuronal dysfunction have been identified and have led to the development of noninvasive treatment strategies. Further investigations into the molecular mechanisms connecting DNA damage to AD pathology may help to develop novel treatment strategies for this debilitating disease. Here we provide an overview of the role of genome instability and DNA repair deficiency in AD pathology and discuss research strategies that include genome instability as a component.	RAYYAN-INCLUSION: {"Ashutosh"=>"Excluded", "AKANSHA"=>"Excluded", "Ashwani "=>"Excluded"} | RAYYAN-LABELS: A | RAYYAN-EXCLUSION-REASONS: A	A	https://doi.org/10.1016/j.mad.2016.04.005	DNA damage;DNA repair;Alzheimerâ€™s disease
rayyan-472956707	Interpretation of mitochondrial tRNA variants	2020	5	1	Genetics in Medicine	1098-3600	22	5	917-926	Wong, Lee-Jun C. and Chen, Ting and Wang, Jing and Tang, Sha and Schmitt, Eric S. and Landsverk, Megan and Li, Fangyuan and Wang, Yue and Zhang, Shulin and Zhang, Victor Wei and Craigen, William J.	https://www.sciencedirect.com/science/article/pii/S1098360021008583			Purpose To develop criteria to interpret mitochondrial transfer RNA(mt-tRNA) variants based on unique characteristics of mitochondrial genetics andconserved structural/functional properties of tRNA. Methods We developed rules on a set of established pathogenic/benignvariants by examining heteroplasmy correlations with phenotype, tissuedistribution, family members, and among unrelated families from publishedliterature. We validated these deduced rules using our new cases and appliedthem to classify novel variants. Results Evaluation of previously reported pathogenic variants found that80.6% had sufficient evidence to support phenotypic correlation withheteroplasmy levels among and within families. The remaining variants weredowngraded due to the lack of similar evidence. Application of the verifiedcriteria resulted in rescoring 80.8% of reported variants of uncertainsignificance (VUS) to benign and likely benign. Among 97 novel variants, nonemet pathogenic criteria. A large proportion of novel variants (84.5%) remainedas VUS, while only 10.3% were likely pathogenic. Detection of these novelvariants in additional individuals would facilitate their classification. Conclusion Proper interpretation of mt-tRNA variants is crucial for accurateclinical diagnosis and genetic counseling. Correlations with tissuedistribution, heteroplasmy levels, predicted perturbations to tRNA structure,and phenotypes provide important evidence for determining the clinicalsignificance of mt-tRNA variants.	RAYYAN-INCLUSION: {"Ashutosh"=>"Excluded", "AKANSHA"=>"Excluded", "Ashwani "=>"Included"} | RAYYAN-LABELS: F | RAYYAN-EXCLUSION-REASONS: A	Z	https://doi.org/10.1038/s41436-019-0746-0	mt-tRNA variants interpretation;tRNA variants classification criteria;MitoTIP
rayyan-472956709	Ultraviolet radiation-mediated development of cutaneous melanoma: An update	2018	8	1	JOURNAL OF PHOTOCHEMISTRY AND PHOTOBIOLOGY B: BIOLOGY	1011-1344	185		169-175	Emri, Gabriella and Paragh, GyÃ¶rgy and TÃ³saki, Ãgnes and Janka, Eszter and KollÃ¡r, SÃ¡ndor and HegedÅ±s, Csaba and GellÃ©n, Emese and Horkay, IrÃ©n and Koncz, GÃ¡bor and Remenyik, Ã‰va	https://www.sciencedirect.com/science/article/pii/S1011134418303415			Ultraviolet (UV) light is absorbed by nucleic acids, proteins or other endogenous chromophores, such as porphyrins, flavins and melanin, triggering biological processes in skin cells. Both UV-induced mutations in melanocytes and changes in the immune microenvironment are understood to play a role in the development of cutaneous melanoma. The degree of UV-induced stress and the protection against this stress are influenced by both intracellular and intercellular molecular interactions. The present review summarizes the known major molecular biological changes induced by UV light in the skin that play a role in melanoma initiation and promotion. Nevertheless, cutaneous melanoma is not a homogenous disease, and the interaction of variable environmental exposure and different genetic susceptibility and other host factors lead to the formation of melanomas with different biological behavior and clinical characteristics. This review highlights the challenges in the understanding of how UV radiation contributes to the formation of cutaneous melanoma, and reviews the new results of photobiology and their link to tumor genetics and tumor immunology with potential implications on melanoma prevention and therapeutic strategies. The information presented here is expected to add clarity to ongoing research efforts in this field to aid the development of novel strategies to prevent and treat melanoma.	RAYYAN-INCLUSION: {"Ashutosh"=>"Excluded", "AKANSHA"=>"Excluded", "Ashwani "=>"Excluded"} | RAYYAN-LABELS: F | RAYYAN-EXCLUSION-REASONS: A	A	https://doi.org/10.1016/j.jphotobiol.2018.06.005	UVB;UVA;Melanoma;MC1R;NER;Immunosuppression
rayyan-472956710	Molybdenum induces pancreatic Î²-cell dysfunction and apoptosis via interdependent of JNK and AMPK activation-regulated mitochondria-dependent and ER stress-triggered pathways	2016	3	1	Toxicology and Applied Pharmacology	0041-008X	294		54-64	Yang, Tsung-Yuan and Yen, Cheng-Chieh and Lee, Kuan-I and Su, Chin-Chuan and Yang, Ching-Yao and Wu, Chin-Ching and Hsieh, Shang-Shu and Ueng, Kwo-Chang and Huang, Chun-Fa	https://www.sciencedirect.com/science/article/pii/S0041008X16300138			Molybdenum (Mo), a well-known toxic environmental and industrial pollutant, causes adverse health effects and diseases in humans and has received attention as a potential risk factor for DM. However, the roles of Mo in the mechanisms of the toxicological effects in pancreatic Î²-cells are mostly unclear. In this study, the results revealed dysfunction of insulin secretion and apoptosis in the pancreatic Î²-cell-derived RIN-m5F cells and the isolated mouse islets in response to Mo. These effects were accompanied by a mitochondria-dependent apoptotic signals including a decreased in the MMP, an increase in cytochrome c release, and the activation of caspase cascades and PARP. In addition, ER stress was triggered as indicated by several key molecules of the UPR. Furthermore, exposure to Mo induced the activation of ERK1/2, JNK, AMPKÎ±, and GSK3-Î±/Î². Pretreatment with specific pharmacological inhibitors (in RIN-m5F cells and isolated mouse islets) of JNK (SP600125) and AMPK (Compound C) or transfection with si-RNAs (in RIN-m5F cells) specific to JNK and AMPKÎ± effectively prevented the Mo-induced apoptosis and related signals, but inhibitors of ERK1/2 and GSK3-Î±/Î² (PD98059 and LiCl, respectively) did not reverse the Mo-induced effects. Additionally, both the inhibitors and specific si-RNAs could suppress the Mo-induced phosphorylation of JNK and AMPKÎ± each other. Taken together, these results suggest that Mo exerts its cytotoxicity on pancreatic Î²-cells by inducing dysfunction and apoptosis via interdependent JNK and AMPK activation downstream-regulated mitochondrial-dependent and ER stress-triggered apoptosis pathways.	RAYYAN-INCLUSION: {"Ashutosh"=>"Excluded", "AKANSHA"=>"Excluded", "Ashwani "=>"Excluded"} | RAYYAN-LABELS: A | RAYYAN-EXCLUSION-REASONS: A	A	https://doi.org/10.1016/j.taap.2016.01.013	Molybdenum;Pancreatic Î²-cells;Apoptosis;ER stress;JNK;AMPK
rayyan-472956711	Dual-doped zinc sulfide nanosheets with magnesium and Copper: Multifunctional agents for cancer, microbial, oxidative, and hemolytic defense	2025	9	1	Microbial Pathogenesis	0882-4010	206		107783	Murugan, S. and Ashokkumar, M. and Nandhagopal, Manivannan and Kumar, K.J. Senthil	https://www.sciencedirect.com/science/article/pii/S088240102500508X			This research evaluates the impact of Mg and Cu doping on the structural, compositional, optical, hydrodynamic size, zeta potential, anticancer, antibacterial, antioxidant, and hemolytic properties of the nanosheets (NSs). Based on the XRD analysis, it was found that the produced NSs consist of a cubic structure with exceptional purity. In addition, the inclusion of Mg and Cu led to a decreased in the mean crystallite size. TEM analysis revealed the presence of crumpled NSs. DLS and zeta potential measurements indicated that the hydrodynamic diameter is significantly larger than the size observed in XRD results, along with low colloidal stability. Cytotoxicity studies on human melanoma (A375) cells and human epidermal melanocytes-adult (HEMa) demonstrated that ZnS NSs significantly enhanced cytotoxic effects on cancer cells while preserving the viability of normal cells. Specifically, Cu doped and (Cu, Mg) dual doped ZnS reduced cell viability 13.54Â % (MgÂ =Â 0Â %), 12.64Â % (MgÂ =Â 1Â %), and 13.89Â % (MgÂ =Â 2Â %), while maintaining a high viability of 85.4Â % in HEMa cells. Moreover, the TUNEL assay confirmed that the cell death was predominantly mediated by apoptosis, as indicated by an increased number of apoptotic-positive cells. The dual-doped ZnS NSs exhibited substantial antibacterial properties against fungal pathogens Candida albicans, and gram-positive microbe Enterococcus faecalis and Staphylococcus aureus as well as gram-negative microbe Pseudomonas aeruginosa and Escherichia coli. The ZCM4 NSs exhibit higher antioxidant activity is 96.67Â %. The produced NSs were evaluated for their hemolytic activity.	RAYYAN-INCLUSION: {"Ashutosh"=>"Excluded", "AKANSHA"=>"Excluded", "Ashwani "=>"Excluded"} | RAYYAN-LABELS: F | RAYYAN-EXCLUSION-REASONS: A	A	https://doi.org/10.1016/j.micpath.2025.107783	Nanosheets;Co-precipitation method;Anticancer;Antioxidant;Antimicrobial;Hemolytic activity
rayyan-472956712	FUNDC1-mediated mitophagy triggered by mitochondrial ROS is partially involved in 1-nitropyrene-evoked placental progesterone synthesis inhibition and intrauterine growth retardation in mice	2024	1	15	SCIENCE OF THE TOTAL ENVIRONMENT	0048-9697	908		168383	Li, Jian and Dong, Xin and Liu, Jia-Yu and Gao, Lan and Zhang, Wei-Wei and Huang, Yi-Chao and Wang, Yan and Wang, Hua and Wei, Wei and Xu, De-Xiang	https://www.sciencedirect.com/science/article/pii/S0048969723070110			Intrauterine growth retardation (IUGR) is a major cause of perinatal morbidity and mortality. Previous studies showed that 1-nitropyrene (1-NP), an atmospheric pollutant, induces placental dysfunction and IUGR, but the exact mechanisms remain uncertain. In this research, we aimed to explore the role of mitophagy on 1-NP-evoked placental progesterone (P4) synthesis inhibition and IUGR in a mouse model. As expected, P4 levels were decreased in 1-NP-exposed mouse placentas and maternal sera. Progesterone synthases, CYP11A1 and 3Î²HSD1, were correspondingly declined in 1-NP-exposed mouse placentas and JEG-3 cells. Mitophagy, as determined by LC3B-II elevation and TOM20 reduction, was evoked in 1-NP-exposed JEG-3 cells. Mdivi-1, a specific mitophagy inhibitor, relieved 1-NP-evoked downregulation of progesterone synthases in JEG-3 cells. Additional experiments showed that ULK1/FUNDC1 signaling was activated in 1-NP-exposed JEG-3 cells. ULK1 inhibitor or FUNDC1-targeted siRNA blocked 1-NP-induced mitophagy and progesterone synthase downregulation in JEG-3 cells. Further analysis found that mitochondrial reactive oxygen species (ROS) were increased and GCN2 was activated in 1-NP-exposed JEG-3 cells. GCN2iB, a selective GCN2 inhibitor, and MitoQ, a mitochondria-targeted antioxidant, attenuated GCN2 activation, FUNDC1-mediated mitophagy, and downregulation of progesterone synthases in JEG-3 cells. In vivo, gestational MitoQ supplement alleviated 1-NP-evoked reduction of placental P4 synthesis and IUGR. These results suggest that FUNDC1-mediated mitophagy triggered by mitochondrial ROS may contribute partially to 1-NP-induced placental P4 synthesis inhibition and IUGR.	RAYYAN-INCLUSION: {"Ashutosh"=>"Included", "AKANSHA"=>"Excluded", "Ashwani "=>"Excluded"} | RAYYAN-LABELS: A	A	https://doi.org/10.1016/j.scitotenv.2023.168383	1-Nitropyrene;Intrauterine growth retardation;Progesterone synthesis;FUNDC1-mediated mitophagy;GCN2 activation;Reactive oxygen species
rayyan-472956714	Activation of mitophagy by rapamycin eliminated the accumulation of TDP-43 on mitochondrial and promoted the resolution of carbon tetrachloride-induced liver fibrosis in mice	2022	4	15	Toxicology	0300-483X	471		153176	Yong, Hui and Shan, Shulin and Wang, Shuai and Liu, Zhidan and Liu, Zhaoxiong and Zhang, Cuiqin and Yang, Yiyu and Huang, Zhengcheng and Song, Fuyong	https://www.sciencedirect.com/science/article/pii/S0300483X22000889			Liver fibrosis can lead to liver cirrhosis and hepatocellular carcinoma, and no effective treatment is available in clinical practice. Mitochondrial dysfunction is thought to be closely related to the development of liver fibrosis. Recent studies have reported that abnormal accumulation of TDP-43 on mitochondria may interfere with mitochondrial function in neurodegenerative disorders. However, whether aberrant TDP-43 aggregation is also involved in liver fibrosis has not been investigated. In this study, C57/BL6 mice were treated with CCl4 (escalating doses, three times a week) for 8 weeks to establish a model of liver fibrosis. Furthermore, mitophagy intervention experiment was achieved by the activator rapamycin (RAPA). The results demonstrated that chronic CCl4 exposure resulted in severe mitochondrial damage, inflammatory response and hepatic fibrogenesis. Interestingly, abnormal aggregation of TDP-43 on mitochondria was observed. By contrast, RAPA administration could promote the regression of liver fibrosis. Mechanistically, RAPA could eliminate the accumulation of TDP-43 on mitochondrial through enhancing mitophagy, thereby improving mitochondrial function. Taken together, our study revealed that mitochondrial damage induced by abnormal accumulation of TDP-43 has been implicated in the progression of liver fibrosis. Targeted clearance of mitochondrial TDP-43 may lead to the development of some anti-fibrotic therapies.	RAYYAN-INCLUSION: {"Ashutosh"=>"Excluded", "AKANSHA"=>"Excluded", "Ashwani "=>"Excluded"} | RAYYAN-LABELS: A | RAYYAN-EXCLUSION-REASONS: A	A	https://doi.org/10.1016/j.tox.2022.153176	TDP-43;Carbon tetrachloride;Mitophagy;Liver fibrosis
rayyan-472956715	Exploring the regulatory role of mtTFA on inflammation, oxidative stress, and epigenetic alterations in COPD progressed NSCLC patients with smoking history	2025	3	26	INTERNATIONAL IMMUNOPHARMACOLOGY	1567-5769	150		114041	Shanmugam, Geetha and George, Melvin and Sriram, Damal Kandadai and Sarkar, Koustav	https://www.sciencedirect.com/science/article/pii/S156757692500030X			Oxidative stress and inflammation are pivotal in linking COPD to NSCLC progression, with dysregulated cytokine levels in inflamed COPD airways correlating with disease severity and lung cancer advancement. CD4+ T helper cells, pivotal in the inflammatory response, exhibit altered gene expression patterns in COPD and NSCLC, emphasizing their role in disease pathogenesis. Mitochondrial transcription factor A (mtTFA) dysregulation is implicated in inflammation and oxidative stress, affecting COPD and NSCLC progression. CRISPR/Cas9-mediated mtTFA depletion heightens inflammatory transcription factor expression, whileitsoverexpression reduces inflammation and oxidative stress markers. Histone deacetylases (HDACs) exhibit elevated expression in COPD and NSCLC CD4+ T cells, with inhibition via TSA treatment showing decreased inflammation and oxidative stress. Patients progressing from COPD to NSCLC demonstrate distinct epigeneticsignatures,with altered acetylation and methylation markers. TSA treatment enhances methylation and acetylation at the VEGFA gene locus, mitigating disease progression effects. Overexpression of mtTFA downregulates HDACs, while knockout upregulates them, influencing oxidative stress levels. These findings underscore the interplay between transcription factors, cytokines, and epigenetic regulation in CD4+ T cells, providing insights into disease mechanisms and potential therapeutic avenues. Understanding these pathways and targets may lead to innovative epigenetic therapies for COPD and NSCLC, potentially preventing COPD progression to NSCLC.	RAYYAN-INCLUSION: {"Ashutosh"=>"Excluded", "AKANSHA"=>"Excluded", "Ashwani "=>"Included"} | RAYYAN-LABELS: A | RAYYAN-EXCLUSION-REASONS: A	Z	https://doi.org/10.1016/j.intimp.2025.114041	Oxidative stress;Inflammation;COPD;Non-Small cell lung cancer;mitochondrial dysfunction
rayyan-472956716	Coenzyme Q10 ameliorates lipopolysaccharide-induced acute lung injury by attenuating oxidative stress and NLRP3 inflammation through regulating mitochondrial dynamics	2024	11	15	INTERNATIONAL IMMUNOPHARMACOLOGY	1567-5769	141		112941	Chen, Yongping and Yang, Haotian and Hu, Xueyuan and Yang, Tianyuan and Zhao, Yuan and Liu, Huanqi and Fan, Honggang	https://www.sciencedirect.com/science/article/pii/S1567576924014620			Increasing evidence has demonstrated that coenzyme Q10 (CoQ10) exhibits a range of biological properties. Herein, we explored the protective effect and potential molecular mechanism of CoQ10 on lipopolysaccharide (LPS)-induced acute lung injury (ALI). We found that medium (10Â mg/kg) and high (50Â mg/kg) doses of CoQ10 ameliorated LPS (50Â Âµg/ÂµL)-induced ALI to varying degrees, as demonstrated by reduced lung coefficient, lower wet/dry weight lung tissue ratio, decreased bronchoalveolar lavage fluid protein concentration, less anatomical and histopathological damage to the lung, and increased expression of proteins related to lung epithelial barrier structure. CoQ10 also alleviated LPS-induced oxidative stress and inflammation mediated by NOD-like receptor protein 3 (NLRP3) by reducing the reactive oxygen species (ROS), malondialdehyde, and mitochondrial ROS concentrations, increasing superoxide dismutase, glutathione, and catalase activity, and decreasing NLRP3 expression at the protein and mRNA levels. Moreover, CoQ10 alleviated structural and functional damage to the mitochondria, inhibited mitochondrial fission, and promoted mitochondrial fusion, mainly by inhibiting phosphorylation of dynamin-related protein 1 (Drp1) at Ser616 and Ser637. Correlation analysis revealed that mitochondrial fission (especially Drp1) was positively correlated with oxidative stress, NLRP3-mediated inflammation, and structural damage to the lung epithelial barrier. Molecular docking analysis showed that CoQ10 binds stably to Drp1, with a binding energy of âˆ’5.9Â kcal/mol. Furthermore, the use of schaftoside (a Drp1 inhibitor) has further elucidated the mechanism of action of CoQ10. Together, these results suggest that CoQ10 alleviates LPS-induced ALI by regulating mitochondrial dynamics, attenuating oxidative stress, and decreasing NLRP3-medated inflammation, thereby promoting lung epithelial barrier structural remodeling.	RAYYAN-INCLUSION: {"Ashutosh"=>"Excluded", "AKANSHA"=>"Excluded", "Ashwani "=>"Included"} | RAYYAN-LABELS: F | RAYYAN-EXCLUSION-REASONS: A	Z	https://doi.org/10.1016/j.intimp.2024.112941	Coenzyme Q10;Acute lung injury;Oxidative stress;NLRP3 inflammation;Mitochondrial dynamics
rayyan-472956717	Yoga improves mitochondrial health and reduces severity of autoimmune inflammatory arthritis: A randomized controlled trial	2021	5	1	Mitochondrion	1567-7249	58		147-159	Gautam, Surabhi and Kumar, Uma and Kumar, Manoj and Rana, Deeksha and Dada, Rima	https://www.sciencedirect.com/science/article/pii/S1567724921000362			Background Oxidative stress (OS) and mitochondrial alterations have been implicated in the pathogenesis of rheumatoid arthritis (RA). Various environmental triggers like air pollutants, smoking, unhealthy social habits and sedentary lifestyle induce OS, which may compromise mitochondrial integrity. This trial was designed to explore the effect of 8-weeks yoga practice on mitochondrial health and disease severity in an active RA group compared with a usual-care control group. Methods A total of 70 subjects were randomized into two groups: yoga group and non-yoga group. Mitochondrial health was assessed by calculation of mitochondrial DNA copy number (mtDNA-CN), OS markers, mitochondrial activity, mitochondrial membrane potential (Î”Î¨m), circadian rhythm markers and transcripts associated with mitochondrial integrity: AMPK, TIMP-1, KLOTHO, SIRT-1, and TFAM. Parameters of disease activity and disability quotient were also assessed by disease activity score â€“ erythrocyte sedimentation rate (DAS28-ESR) and health assessment questionnaire-disability index (HAQ-DI), respectively. Results In yoga group, there was a significant upregulation of mtDNA-CN, mitochondrial activity markers, Î”Î¨m, and transcripts that maintain mitochondrial integrity after 8-weeks of yoga. There was optimization of OS markers, and circadian rhythm markers post 8-weeks practice of yoga. Yoga group participants showed significant improvements in DAS28-ESR (pÂ <Â 0.05) and HAQ-DI (pÂ <Â 0.05) over the non-yoga group. Conclusion Adoption of yoga by RA patients holds the key to enhance mitochondrial health, improve circadian rhythm markers, OS marker regulation, upregulation of transcripts that maintain mitochondrial integrity, reduce disease activity and its associated consequences on health outcome and hence can be beneficial as an adjunct therapy.	RAYYAN-INCLUSION: {"Ashutosh"=>"Excluded", "AKANSHA"=>"Excluded", "Ashwani "=>"Included"} | RAYYAN-LABELS: F | RAYYAN-EXCLUSION-REASONS: A	Z	https://doi.org/10.1016/j.mito.2021.03.004	Rheumatoid arthritis;Yoga;Mitochondrial integrity;Mitochondrial membrane potential;Inflammation;DAS28-ESR;HAQ-DI
rayyan-472956718	Multi-omics analysis of outer membrane vesicles from P. goldsteinii in a psoriasis mouse model	2025	9	15	Life Sciences	0024-3205	377		123776	Du, Anqi and Chen, Jiayu and Xie, Zhaoxiang and Yang, Yu and Chen, Chun-Bing and Lu, Chun-Wei and Liu, Chien-Chun and Chen, Maoli and Chung, Wen-Hung and Lin, Chen and Ke, Rongqin and Chang, Chih-Jung	https://www.sciencedirect.com/science/article/pii/S0024320525004114			Aims Psoriasis is a chronic skin inflammation with no complete cure. Parabacteroides goldsteinii (P. goldsteinii), a probiotic, alleviates inflammation by modulating gut microbiota. Its outer membrane vesicles (PG-OMVs) deliver microbial molecules to influence host-microbiota interactions. However, their role in psoriasis remains unclear. This study explores the effects and mechanisms of PG-OMVs in psoriasis. Materials and methods PG-OMVs were isolated from P. goldsteinii using high-pressure tangential flow ultrafiltration combined with size exclusion chromatography, and characterized by transmission electron microscopy and nano-flow cytometry. Subsequently, Lipidomic and proteomic analysis was performed to investigate the composition of PG-OMVs. A psoriasis-like mouse model was established using imiquimod to evaluate their therapeutic effects. Furthermore, transcriptomic analysis, in situ sequencing, and 16S rRNA sequencing were applied to skin and fecal samples to explore underlying mechanisms. An in vitro model using LPS-stimulated HaCaT keratinocytes was also employed to assess the cytotoxicity and anti-inflammatory activity of PG-OMVs. Key findings PG-OMVs have an average diameter of approximately 84.9Â nm and a uniformly disc-like morphology. Lipidomic and proteomic revealed diverse lipid species and proteins potentially involved in regulating metabolic dysfunction. In the imiquimod-induced mouse model, PG-OMVs alleviated skin lesions and histopathological changes. Mechanistic studies showed that PG-OMVs modulate mTOR, TNF, and IL-17 pathways, regulate inflammatory and proliferative genes (e.g., AKT1, mTOR, FOS, FOSB), and restore gut microbial balance. In vitro, PG-OMVs significantly suppressed pro-inflammatory cytokines. Significance This study demonstrates that PG-OMVs ameliorate psoriasis by regulating inflammatory pathways and the gut microbiota, offering a promising therapeutic strategy.	RAYYAN-INCLUSION: {"Ashutosh"=>"Excluded", "AKANSHA"=>"Excluded", "Ashwani "=>"Excluded"} | RAYYAN-LABELS: F | RAYYAN-EXCLUSION-REASONS: A,f	A	https://doi.org/10.1016/j.lfs.2025.123776	Psoriasis;Outer membrane vesicles;In situ sequencing;Intestinal flora
rayyan-472956720	Exposure to BDE-153 induces autophagy in HepG2 cells	2017	8	1	TOXICOLOGY IN VITRO	0887-2333	42		61-68	Pereira, Lilian Cristina and Duarte, Filipe Valente and Varela, Ana Teresa InÃ¡cio Ferreira and Rolo, Anabela Pinto and Palmeira, Carlos Manuel Marques and Dorta, Daniel Junqueira	https://www.sciencedirect.com/science/article/pii/S0887233317300905			Autophagy is a pro-survival process that occurs under stressful â€œlife-threateningâ€ conditions. This process clears the cells of damaged organelles, long-lived proteins, and/or misfolded proteins. Under stressful conditions, activation of the autophagic process leads to cell death and acts as a protective mechanism against xenobiotic, which is the most widely accepted mechanism in the literature. Exposure to flame retardants and other pollutants is associated with several diseases, during which cell death and mitochondrial damage takes place. Although a body of research has aimed to understand the toxicity mechanism of flame retardants better, risk evaluation and the consequences of exposure to these toxicants have been poorly described. In this work, we have found that the BDE-153 congener (representant of flame retardants) induces autophagy after 24 and 48h (0.1â€“25Î¼M). The autophagic process is associated with accumulation of lysosomes, and process triggering is evident from the levels of autophagy-related proteins such as p62 and LC3. Mitophagy (an autophagic process that specifically involves damaged mitochondria) may be involved, as judged from the decreased amount of mitochondrial DNA. Taken together, our results point out that induction of autophagy upon cell should contribute to better understanding of the consequences of human exposure to this class of environmental contaminants.	RAYYAN-INCLUSION: {"Ashutosh"=>"Included", "AKANSHA"=>"Excluded", "Ashwani "=>"Excluded"} | RAYYAN-LABELS: A | RAYYAN-EXCLUSION-REASONS: f	A	https://doi.org/10.1016/j.tiv.2017.04.005	Autophagy induction;Mitophagy;BDE-153, flame retardants
rayyan-472956721	Metal mixtures exposure with risk of elevated serum neurofilament light chain concentrations in U.S. general adults, NHANES 2013â€“2014	2025	1	1	ECOTOXICOLOGY AND ENVIRONMENTAL SAFETY	0147-6513	289		117473	Wang, Yan and Zhang, Keyi and Li, Hao and Liu, Si and Ying, Linyao and Xiang, Lu and Liang, Na and Chen, Liangkai and Xiao, Lin and Luo, Gang	https://www.sciencedirect.com/science/article/pii/S0147651324015495			Background A relatively well-established link was observed between metal mixtures exposure and neurodegenerative diseases. However, the relationship between metal mixtures exposure and serum neurofilament light chain (sNfL) concentrations, a valuable non-invasive biomarker of neurodegenerative diseases, in general adult populations remains understudied and unclear. Objective This study seeks to elucidate the potential impact of metal mixtures exposure on sNfL concentrations in a representative sample of U.S. general adults. Methods Twelve urinary metal levels, including barium (Ba), cadmium (Cd), cobalt (Co), cesium (Cs), molybdenum (Mo), lead (Pb), antimony (Sb), tin (Sn), strontium (Sr), thallium (Tl), tungsten (W) and uranium (U), were analyzed in U.S. general adults recruited from the 2013â€“2014 National Health and Nutrition Examination Survey using inductively coupled plasma mass spectrometry (ICP-MS) after a simple dilution step. Urine samples are diluted with 2â€¯% concentrated nitric acid (1:9). We employed a two-pronged approach, combining weighted quantile sum (WQS) and Bayesian kernel machine regression (BKMR) models, to examine the association between the multiple-metals effect and sNfL concentrations. Survey-weighted multivariate linear regression was used to explore the correlation between single-metal effect and sNfL concentrations. Results With the increasing quartiles of log-transformed sNfL (log-sNfL) concentrations, the fourth quartile had a higher proportion of smokers and hypertensive individuals (Pâ€¯<â€¯0.001). Cd (69.6â€¯%) and Pb (8.9â€¯%) were the primary drivers of the association between metal mixtures exposure and sNfL concentrations. Analysis of WQS and BKMR models showed a positive association between metal mixtures exposure and sNfL concentrations, especially in older, and male participants. Conclusion In the U.S. general adult, a significant correlation between metal mixtures exposure and increased sNfL concentrations was observed, and urinary Cd levels play a pivotal role in this positive correlation. Notably, stronger risk associations were observed among elderly, males, smokers, and hypertensive individuals. The results could be significant for detecting and tracking the beginning of neurodegenerative diseases early, as well as helping to pinpoint individuals at high risk.	RAYYAN-INCLUSION: {"Ashutosh"=>"Excluded", "AKANSHA"=>"Excluded", "Ashwani "=>"Excluded"} | RAYYAN-LABELS: A | RAYYAN-EXCLUSION-REASONS: A	A	https://doi.org/10.1016/j.ecoenv.2024.117473	Serum neurofilament light chain concentrations;Metal mixtures exposure;Multiple-metals effect;Neurodegenerative diseases;NHANES
rayyan-472956722	Potassium ion efflux induces exaggerated mitochondrial damage and non-pyroptotic necrosis when energy metabolism is blocked	2024	2	20	FREE RADICAL BIOLOGY AND MEDICINE	0891-5849	212		117-132	Xu, Rong and Yuan, Li-sha and Gan, Ying-qing and Lu, Na and Li, Ya-ping and Zhou, Zhi-ya and Zha, Qing-bing and He, Xian-hui and Wong, Tak-sui and Ouyang, Dong-yun	https://www.sciencedirect.com/science/article/pii/S0891584923011863			Damage-associated molecular patterns (DAMPs) such as extracellular ATP and nigericin (a bacterial toxin) not only act as potassium ion (K+) efflux inducers to activate NLRP3 inflammasome, leading to pyroptosis, but also induce cell death independently of NLRP3 expression. However, the roles of energy metabolism in determining NLRP3-dependent pyroptosis and -independent necrosis upon K+ efflux are incompletely understood. Here we established cellular models by pharmacological blockade of energy metabolism, followed by stimulation with a K+ efflux inducer (ATP or nigericin). Two energy metabolic inhibitors, namely CPI-613 that targets Î±-ketoglutarate dehydrogenase and pyruvate dehydrogenase (a rate-limiting enzyme) and 2-deoxy-d-glucose (2-DG) that targets hexokinase, are recruited in this study, and Nlrp3 gene knockout macrophages were used. Our data showed that CPI-613 and 2-DG dose-dependently inhibited NLRP3 inflammasome activation, but profoundly increased cell death in the presence of ATP or nigericin. The cell death was K+ efflux-induced but NLRP3-independent, which was associated with abrupt reactive oxygen species (ROS) production, reduction of mitochondrial membrane potential, and oligomerization of mitochondrial proteins, all indicating mitochondrial damage. Notably, the cell death induced by K+ efflux and blockade of energy metabolism was distinct from pyroptosis, apoptosis, necroptosis or ferroptosis. Furthermore, fructose 1,6-bisphosphate, a high-energy intermediate of glycolysis, significantly suppressed CPI-613+nigericin-induced mitochondrial damage and cell death. Collectively, our data show that energy deficiency diverts NLRP3 inflammasome activation-dependent pyroptosis to Nlrp3-independent necrosis upon K+ efflux inducers, which can be dampened by high-energy intermediate, highlighting a critical role of energy metabolism in cell survival and death under inflammatory conditions.	RAYYAN-INCLUSION: {"Ashutosh"=>"Excluded", "AKANSHA"=>"Excluded", "Ashwani "=>"Included"} | RAYYAN-LABELS: A | RAYYAN-EXCLUSION-REASONS: A	Z	https://doi.org/10.1016/j.freeradbiomed.2023.12.029	NLRP3 inflammasome activation;Mitochondrial damage;Glucose metabolism;Potassium efflux;Reactive oxygen species;Fructose-1,6-bisphosphate
rayyan-472956723	Unravelling the epigenetic impact: Oxidative stress and its role in male infertility-associated sperm dysfunction	2024	3	1	REPRODUCTIVE TOXICOLOGY	0890-6238	124		108531	Sudhakaran, Gokul and Kesavan, D. and Kandaswamy, Karthikeyan and Guru, Ajay and Arockiaraj, Jesu	https://www.sciencedirect.com/science/article/pii/S0890623823002058			Male infertility is a multifactorial condition influenced by epigenetic regulation, oxidative stress, and mitochondrial dysfunction. Oxidative stress-induced damage leads to epigenetic modifications, disrupting gene expression crucial for spermatogenesis and fertilization. Paternal exposure to oxidative stress induces transgenerational epigenetic alterations, potentially impacting male fertility in offspring. Mitochondrial dysfunction impairs sperm function, while leukocytospermia exacerbates oxidative stress-related sperm dysfunction. Therefore, this review focuses on understanding these mechanisms as vital for developing preventive strategies, including targeting oxidative stress-induced epigenetic changes and implementing lifestyle modifications to prevent male infertility. This study investigates how oxidative stress affects the epigenome and sperm production, function, and fertilization. Unravelling the molecular pathways provides valuable insights that can advance our scientific understanding. Additionally, these findings have clinical implications and can help to address the significant global health issue of male infertility.	RAYYAN-INCLUSION: {"Ashutosh"=>"Excluded", "AKANSHA"=>"Excluded", "Ashwani "=>"Excluded"} | RAYYAN-LABELS: F | RAYYAN-EXCLUSION-REASONS: A	A	https://doi.org/10.1016/j.reprotox.2023.108531	Epigenetics;Male infertility;Oxidative stress;Sperm dysfunction;Mitochondrial dysfunction
rayyan-472956724	Blue elixir of youth and wellness: The multicomponent-multitarget paradigm of Curcuma caesia Roxb	2025	2	1	JOURNAL OF FUNCTIONAL FOODS	1756-4646	125		106699	Burattini, Sabrina and Gianfanti, Federico and Onesimo, Francesco and Zeppa, Sabrina Donati and Canonico, Barbara and Montanari, Mariele and Panza, Giovanna and Lopez, Daniele and Annibalini, GiosuÃ¨ and Fanelli, Fabiana and Saltarelli, Roberta and Mari, Michele and Retini, Michele and Osman, Riham and Mariam, Aghna and Micucci, Matteo and Caprioli, Giovanni and Santanatoglia, Agnese and Agostini, Deborah and Battistelli, Michela	https://www.sciencedirect.com/science/article/pii/S1756464625000416			Aging is a complex biological process influenced by genetic, environmental, and lifestyle factors, including diet and exercise. This process not only leads to visible signs of skin aging, such as wrinkles and elasticity loss, but also predisposes individuals to a spectrum of age-related diseases. Oxidative stress and inflammation are key events driving this phenomenon. This study aims to delve into the antioxidative and protective potential of a rhizome extract from Curcuma caesia Roxb., a less explored species within the turmeric family, focusing on its effects on HaCaT cells subjected to UV radiation. Curcuma caesia Roxb. rhizome was extracted for a phytocomplex (CCRE). Through HPLC-ESI-MS/MS, the chemical analysis identified key phenolic compounds, including (âˆ’)-epicatechin, procyanidin B2, and p-coumaric acid. Human immortalized keratinocyte cell lines (HaCaT) were treated with CCRE in healthy and UVB-induced conditions to assess their impact on oxidative stress and aging. Results demonstrated a significant reduction in mitochondrial superoxide anion levels without affecting mitochondrial membrane potential, indicating enhanced cellular resilience to oxidative stress. Additionally, CCRE decreased UVB-induced IL-6 expression and IKK phosphorylation, which play a crucial role in inflammaging. Notably, CCRE treatment also improved cell viability upon UVB exposure and mitigated UVB-induced cell apoptosis, further underscoring its potential to preserve cellular integrity and function in relation to environmental stressors. CCRE chemical composition and biological effects position it as a potential ingredient for formulations and functional foods to combat the signs of skin aging and enhance overall skin health.	RAYYAN-INCLUSION: {"Ashutosh"=>"Excluded", "AKANSHA"=>"Excluded", "Ashwani "=>"Excluded"} | RAYYAN-LABELS: F | RAYYAN-EXCLUSION-REASONS: A,f	A	https://doi.org/10.1016/j.jff.2025.106699	Nutraceuticals;Cosmeceuticals;Aging;Blue turmeric;Polyphenols;HaCaT cells
rayyan-472956725	Ionizing radiation promotes lung injury by inducing ferroptosis-driven senescence in epithelial cells via NCOA4-mediated ferritinophagy	2026	4	1	Redox biology	2213-2317	91		104091	Qian, Xiaoying and Wang, Yong and Kuang, Peng and Li, Bingda and Jiang, Ke and Wang, Anqi and Xiong, Kangping and Hong, Weiwei and Yu, Biao and Qin, Guizhen and Yao, Xinyuan and Ye, Xin and Luo, Chuanhong and Shu, Chengsi and Chen, Dengying and Zheng, Wenhao and Chai, Xiangzhi and Sun, Yinan and Li, Zhaoqing and Li, Yong	https://www.sciencedirect.com/science/article/pii/S2213231726000893			Radiation-induced lung injury (RILI) is a dose-limiting factor in thoracic radiotherapy, and effective treatments are currently lacking. Ionizing radiation (IR) induced senescence of lung epithelial cells is considered a central process in the development and progression of RILI. Ferroptosis, a form of regulated cell death characterized by iron dependency, has been implicated in various IR-induced injuries, including RILI. However, whether ferroptosis participates in the pathological process of cellular senescence remains unreported. In this study, we investigated the potential association between ferroptosis and senescence in lung epithelial cells during RILI, as well as the upstream regulatory mechanisms. Our research found that IR induces mitochondrial dysfunction and senescence in lung epithelial cells and promotes the release of the senescence-associated secretory phenotype (SASP). These effects can be effectively inhibited by the ferroptosis inhibitor Ferrostatin-1 (Fer-1). Further study revealed that IR-induced iron overload and ferroptosis are closely associated with ferritin degradation. Inhibition of autophagy with 3-methyladenine (3-MA) reduced ferritin heavy chain (FTH) degradation, thereby alleviating IR-induced ferroptosis and cellular senescence, suggesting that ferritinophagy is involved in these processes. Additionally, in vivo and in vitro experiments demonstrated that IR activates nuclear receptor coactivator 4 (NCOA4). Knockdown of NCOA4 in vitro suppressed iron overload and ferroptosis in lung epithelial cells and ameliorated cellular senescence. In vivo administration of compound 9a disrupts the NCOA4-FTH interaction, thereby inhibiting NCOA4-mediated ferritinophagy. This inhibition reduced intracellular iron levels and ferroptosis, improved mitochondrial function and epithelial cell senescence, and ultimately mitigated RILI. These findings indicate ferroptosis as a key regulator of IR-induced senescence in lung epithelial cells and highlight the critical role of NCOA4-mediated ferritinophagy in the pathogenesis of RILI.	RAYYAN-INCLUSION: {"Ashutosh"=>"Excluded", "AKANSHA"=>"Excluded", "Ashwani "=>"Excluded"} | RAYYAN-LABELS: F | RAYYAN-EXCLUSION-REASONS: A	A	https://doi.org/10.1016/j.redox.2026.104091	Radiation-induced lung injury;Senescence;Ferroptosis;NCOA4-Mediated ferritinophagy;Lung epithelial cells
rayyan-472956726	Subchronic inhalation of zinc sulfate induces cardiac changes in healthy rats	2008	10	1	Toxicology and Applied Pharmacology	0041-008X	232	1	69-77	Wallenborn, J. Grace and Evansky, Paul and Shannahan, Jonathan H. and Vallanat, Beena and Ledbetter, Allen D. and Schladweiler, Mette C. and Richards, Judy H. and Gottipolu, Reddy R. and Nyska, Abraham and Kodavanti, Urmila P.	https://www.sciencedirect.com/science/article/pii/S0041008X08002457			Zinc is a common metal in most ambient particulate matter (PM), and has been proposed to be a causative component in PM-induced adverse cardiovascular health effects. Zinc is also an essential metal and has the potential to induce many physiological and nonphysiological changes. Most toxicological studies employ high levels of zinc. We hypothesized that subchronic inhalation of environmentally relevant levels of zinc would cause cardiac changes in healthy rats. To address this, healthy male WKY rats (12Â weeks age) were exposed via nose only inhalation to filtered air or 10, 30 or 100Â Î¼g/m3 of aerosolized zinc sulfate (ZnSO4), 5Â h/day, 3Â days/week for 16Â weeks. Necropsies occurred 48Â h after the last exposure to ensure effects were due to chronic exposure rather than the last exposure. No significant changes were observed in neutrophil or macrophage count, total lavageable cells, or enzyme activity levels (lactate dehydrogenase, n-acetyl Î²-d-glucosaminidase, Î³-glutamyl transferase) in bronchoalveolar lavage fluid, indicating minimal pulmonary effect. In the heart, cytosolic glutathione peroxidase activity decreased, while mitochondrial ferritin levels increased and succinate dehydrogenase activity decreased, suggesting a mitochondria-specific effect. Although no cardiac pathology was seen, cardiac gene array analysis indicated small changes in genes involved in cell signaling, a pattern concordant with known zinc effects. These data indicate that inhalation of zinc at environmentally relevant levels induces cardiac effects. While changes are small in healthy rats, these may be especially relevant in individuals with pre-existent cardiovascular disease.	RAYYAN-INCLUSION: {"Ashutosh"=>"Included", "AKANSHA"=>"Included", "Ashwani "=>"Excluded"} | RAYYAN-EXCLUSION-REASONS: A	A	https://doi.org/10.1016/j.taap.2008.05.025	Zinc;Particulate matter;Cardiovascular injury
rayyan-472956728	Role of the aryl hydrocarbon receptor signaling pathway in promoting mitochondrial biogenesis against oxidative damage in human melanocytes	2019	10	1	JOURNAL OF DERMATOLOGICAL SCIENCE	0923-1811	96	1	33-41	Wang, Xiaowen and Li, Shuli and Liu, Ling and Jian, Zhe and Cui, Tingting and Yang, Yuqi and Guo, Sen and Yi, Xiuli and Wang, Gang and Li, Chunying and Gao, Tianwen and Li, Kai	https://www.sciencedirect.com/science/article/pii/S0923181119302907			Background Reactive oxygen species (ROS)-induced mitochondrial damage aggravates oxidative stress and activates mitochondrial apoptosis pathway to mediate melanocyte death. However, the repair mechanisms underlying damaged mitochondria of melanocytes remain unclear. Accumulative evidence has revealed that the aryl hydrocarbon receptor (AHR), a ligand-activated transcription factor, plays a vital role in maintaining mitochondrial homeostasis. Objective To investigate whether the AHR signaling pathway could protect human melanocytes from oxidative damage through controlling mitochondrial quality. Methods We constructed an oxidative stress model of melanocytes with hydrogen peroxide (H2O2) in the human normal melanocyte PIG1 cell line, and detected ROS level, apoptosis, mitochondrial ROS level, mitochondrial membrane potential, ATP production, mitochondrial DNA and mitochondrial modulators after co-treatment with AHR ligand or antagonist and H2O2 in the PIG1 cells. Results In the present study, we found that H2O2-induced oxidative stress directly activated the AHR signaling pathway in melanocytes, whereas abnormal activation of AHR signaling pathway enhanced oxidative damage to mitochondria and melanocytes. Further studies showed that the AHR signaling pathway promoted mitochondrial DNA synthesis and ATP production probably by regulating the expression of nuclear respiratory factor 1 (NRF1) and its downstream targets. Conclusion Our findings reveal that the AHR signaling pathway might have a major role in protecting melanocytes against oxidative damage via inducing mitochondrial biogenesis, while impaired AHR activation could cause defective repair of mitochondria and exacerbate oxidative damage-induced apoptosis in melanocytes. Our data suggest that the AHR signaling pathway might be a novel mechanism of mitochondrial biogenesis involved in protecting melanocytes from oxidative stress.	RAYYAN-INCLUSION: {"Ashutosh"=>"Excluded", "AKANSHA"=>"Included", "Ashwani "=>"Included"} | RAYYAN-EXCLUSION-REASONS: A	Z	https://doi.org/10.1016/j.jdermsci.2019.09.001	Aryl hydrocarbon receptor;Mitochondrial biogenesis;Oxidative stress;Nuclear respiratory factor 1;Melanocyte
rayyan-472956730	The Association between the C5263T Mutation in the Mitochondrial ND2 Gene and Coronary Heart Disease among Young Chinese Han People	2017	4	1	Biomedical and Environmental Sciences	0895-3988	30	4	280-287	HAN, Guo Xin and XIA, Lei and LI, Shuo Shuo and JIN, Qin Hua and SONG, Yang and SHEN, Hong and WANG, Li Li and KONG, Ling Jie and LI, Tan Shi and ZHU, Hai Yan	https://www.sciencedirect.com/science/article/pii/S0895398817300521			Objective This study aimed to investigate the genetic background of mitochondrial genes in young patients with Coronary heart disease (CHD) to provide a foundation for the early prevention of young patients with CHD. Methods 115 cases of young (â‰¤ 45 years) CHD Chinese Han patients (case group), 100 cases of older (> 45 years) Chinese Han CHD patients (experimental group) hospitalized and 100 cases of healthy people through physical examination (control group) at the General Hospital of PLA between January 2014 and December 2015 were selected. General information, clinical assessment, pedigree analysis, and mitochondrial full sequence scanning were performed. The pedigrees of one patient harbouring the C5263T mutation were recruited. Mitochondrial functional analysis including cellular reactive oxygen species (ROS) levels and mitochondrial membrane potential (MMP) were performed on pedigrees with the C5263T mutation (mutation group) and without the mutation (non-mutation group). Results The differences in biochemical tests (P > 0.05) between the case group and experimental group were not significant. The C5263T single-nucleotide mutation of the mitochondrial ND2 gene was observed in 2 young CHD patients in the case group. The premature CHD of these 2 patients followed a pattern of maternal inheritance. The mutation group (I1, II2) had higher ROS levels (4750.82 Â± 1045.55 vs. 3888.58 Â± 487.60, P = 0.022) and lower MMP levels (P = 0.045) than the non-mutation group (II1, III1, III2). Conclusion We speculated that the mitochondrial C5263T mutation might be associated with the occurrence CHD in Chinese Han young people.	RAYYAN-INCLUSION: {"Ashutosh"=>"Excluded", "AKANSHA"=>"Excluded", "Ashwani "=>"Included"} | RAYYAN-LABELS: F | RAYYAN-EXCLUSION-REASONS: A	Z	https://doi.org/10.3967/bes2017.037	Mitochondrion;Coronary heart disease;Young
rayyan-472956731	Exposure to ambient fine particles causes abnormal energy metabolism and ATP decrease in lung tissues	2019	6	1	Chemosphere	0045-6535	224		29-38	Jin, Xiaoting and Su, Huilan and Ding, Guobin and Sun, Zhendong and Li, Zhuoyu	https://www.sciencedirect.com/science/article/pii/S0045653519303418			Airborne fine particles, generating from human activities, have drawn increasing attention due to their potential lung health hazards. The currently available toxicological data on fine particles is still not sufficient to explain their cause-and-effect. Based on well reported critical role of ATP on maintaining lung structure and function, the alterations of ATP production and energy metabolism in lungs of rats exposed to different dosages of seasonal PM2.5 were investigated. Haze dosage PM2.5 exposure was demonstrated to reduce the ATP production. Activity of critical enzymes in TCA cycle, such as malate dehydrogenase (MDH) and citrate synthase (CS), and expression of mitochondrial respiration chain genes were attenuated in groups exposed to haze dosage PM2.5. In contrast, there was prominent augment of glycolytic markers at haze dosage PM2.5, including metabolite contents (pyruvate and lactic acid), enzyme activities (hexokinase (HK) and pyruvate kinase (PKM)), along with mRNA levels of PKM and LDH. Consequently, sub-chronic exposure to seasonal haze PM2.5 caused reduction in ATP generation and metabolic rewiring from TCA cycle to glycolysis. Our findings can help better understand the toxicological mechanism of lung disease caused by particulate air pollution.	RAYYAN-INCLUSION: {"Ashutosh"=>"Included", "AKANSHA"=>"Included", "Ashwani "=>"Excluded"} | RAYYAN-EXCLUSION-REASONS: f	A	https://doi.org/10.1016/j.chemosphere.2019.02.116	PM;ATP;TCA cycle;Glycolysis;Metabolic rewiring
rayyan-472956732	Gut microbiota dysbiosis amplifies thiram hepatotoxicity via a mitochondrial-autophagy-apoptosis nexus orchestrated by the gut-liver axis	2025	12	1	CELLULAR SIGNALLING	0898-6568	136		112104	Hou, Junhong and Wu, Ping and Cai, Junjie and Xia, Bangjun and Lei, Yinghua and Huang, Chenqi and Li, Ying and Tareen, Muhammad Immad and Tang, Zhaoxin and Zhang, Hui	https://www.sciencedirect.com/science/article/pii/S0898656825005194			Thiram, an environmentally persistent pesticide, poses significant hepatotoxic risks through oral exposure. However, the mechanisms linking gut dysbiosis to hepatic cell death remain unclear. Using a 5-week thiram exposure mouse model, we demonstrate that thiram-induced gut microbiota dysbiosis amplifies hepatotoxicity by disrupting the mitochondrial-autophagy-apoptosis axis via the gut-liver axis. We found that oral thiram exposure severely compromises intestinal barrier integrity, evidenced by colonic muscular layer thinning, goblet cell depletion, and downregulation of tight junction proteins (ZO-1, Occludin). Simultaneously, thiram induces dysbiosis characterized by an elevated Firmicutes/Bacteroidetes (F/B) ratio and altered abundances of Muribaculum intestinale, Bacteroides caecimuris, Lactobacillus johnsonii. These gut-derived perturbations triggered hepatic mitochondrial dynamics imbalance, driving aberrant de novo fatty acid synthesis and Î²-oxidation. Crucially, thiram disrupted autophagic flux and activated the mitochondrial apoptosis pathway, establishing a self-amplifying cycle of metabolic dysfunction and cellular demise. Our findings reveal that gut-mediated disruption of fatty acid metabolism orchestrates the collapse of crosstalk between mitochondria, autophagy, and apoptosis, ultimately culminating in hepatotoxicity. This work establishes the gut-liver axis as a central regulator of environmentally triggered apoptotic cell death.	RAYYAN-INCLUSION: {"Ashutosh"=>"Excluded", "AKANSHA"=>"Excluded", "Ashwani "=>"Included"} | RAYYAN-LABELS: F | RAYYAN-EXCLUSION-REASONS: A	Z	https://doi.org/10.1016/j.cellsig.2025.112104	Thiram;Gut-liver axis;Mitochondrial dynamics;Apoptosis;Autophagy
rayyan-472956733	DNA adducts and chronic degenerative diseases. Pathogenetic relevance and implications in preventive medicine	1996	12	27	Mutation Research/Reviews in Genetic Toxicology	0165-1110	366	3	197-238	De Flora, Silvio and Izzotti, Alberto and Randerath, Kurt and Randerath, Erika and Bartsch, Helmut and Nair, Jagadeesan and Balansky, Roumen and van Schooten, Frederikjan and Degan, Paolo and Fronza, Gilberto and Walsh, Debra and Lewtas, Joellen	https://www.sciencedirect.com/science/article/pii/S0165111096000437			Chronic degenerative diseases are the leading causes of death in developed countries. Their control is exceedingly difficult due to their multiplicity and diversity, the interconnection with a network of multiple risk factors and protective factors, the long latency and multistep pathogenesis, and the multifocal localization. Adducts to nuclear DNA are biomarkers evaluating the biologically effective dose, reflecting an enhanced risk of developing a mutation-related disease more realistically than the external exposure dose. The localization and accumulation of these promutagenic lesions in different organs are the composite result of several factors, including (a) toxicokinetics (first-pass effect); (b) local and distant metabolism; (c) efficiency and fidelity of DNA repair; and (d) cell proliferation rate. The last factor will affect not only the dilution of DNA adducts but also the possible evolution towards either destructive processes, such as emphysema or cardiomyopathies, or proliferative processes, such as benign or malignant tumors at various sites. They also include heart tumors affecting fetal myocytes after transplacental exposure to DNA-binding agents, blood vessel tumors, and atherosclerotic plaques. In this article, particular emphasis is given to molecular alterations in the heart, which is the preferential target for the formation of DNA adducts in smokers, and in human aorta, where an extensive molecular epidemiology project is documenting the systematic presence of adducts to the nuclear DNA of smooth muscle cells from atherosclerotic lesions, and their significant correlation with known atherogenic risk factors. Exocyclic DNA adducts resulting from lipid peroxidation, and age-related indigenous adducts (I-compounds) may also originate from endogenous sources, chronic infections and infestations, and inflammatory processes. Type II I-compounds are bulky DNA lesions resulting from oxidative stress, whereas type I I-compounds are presumably normal DNA modifications, which display positive correlations with median life span and are decreased in cancer and other pathological conditions. Profiles of type I I-compounds strongly depend on diet and are related to the antidegenerative effects of caloric/dietary restriction. Even broader is the possible meaning of adducts to mitochondrial DNA, which have been detected in rodents exposed to genotoxic agents and complex mixtures, as well as in untreated rodents, in larger amounts when compared to the nuclear DNA of the same cells. Mutations in mitochondrial DNA increase the number of oxidative phosphorylation-defective cells, especially in energy-requiring postmitotic tissues such as brain, heart and skeletal muscle, thereby playing an important role in aging and a variety of chronic degenerative diseases. A decreased formation of DNA adducts is an indicator of reduced risk of developing the associated disease. Therefore, these molecular dosimeters can be used as biomarkers in the prevention of chronic degenerative diseases, pursued either by avoiding exposure to adduct-forming agents or by using chemopreventive agents. Interventions addressed to the human organism by means of dietary measures or pharmacological agents have encountered a broad consensus in the area of cardiovascular diseases, and are deserving a growing interest also in cancer prevention. The efficacy of chemopreventive agents can be assessed by evaluating inhibition of nuclear DNA or mitochondrial DNA adduct formation in vitro, in animal models, and in phase II clinical trials in high-risk individuals.	RAYYAN-INCLUSION: {"Ashutosh"=>"Excluded", "AKANSHA"=>"Excluded", "Ashwani "=>"Excluded"} | RAYYAN-LABELS: F | RAYYAN-EXCLUSION-REASONS: A	A	https://doi.org/10.1016/S0165-1110(96)00043-7	DNA adduct;Nuclear DNA;Mitochondrial DNA;Chronic degenerative disease;Heart disease;Atherogenesis;Carcinogenesis;Prevention
rayyan-472956734	Multigenerational mitochondrial alterations in pneumocytes exposed to oil fly ash metals	2011	3	1	INTERNATIONAL JOURNAL OF HYGIENE AND ENVIRONMENTAL HEALTH	1438-4639	214	2	138-144	Di Pietro, Angela and Visalli, Giuseppa and Baluce, Barbara and Micale, Rosanna T. and La Maestra, Sebastiano and Spataro, Pasquale and De Flora, Silvio	https://www.sciencedirect.com/science/article/pii/S1438463910001264			Oil fly ash (OFA), containing high amounts of transition metals, is among the most reactive airborne particulate matter emissions, which have been associated with several diseases, such as chronic obstructive pulmonary diseases (COPD), lung cancer, and cardiovascular diseases. The aim of the present study was to evaluate mitochondrial alterations in OFA-exposed cultured pneumocytes and in their progeny. Alveolar epithelial cells (A549 line) were exposed either to an OFA water solution, containing 68.8Î¼M vanadium (V), 110.4Î¼M iron (Fe), and 18.0Î¼M nickel (Ni), or to the individual metal solutions. Structural and functional mitochondrial parameters were determined in exposed cultures and in 3 consecutive subcultures. OFA, V and Fe solutions caused a time-dependent loss of mitochondrial enzymatic activity, glutathione depletion, generation of lipid hydroperoxides, hydrogen peroxide and other reactive oxygen species, especially in G0â€“G1 phase cells, accompanied by a decrease in mitochondrial mass and transmembrane potential. Mitochondrial alterations were partly transmissible to daughter cells for up to 3 generations. Fe and especially V were responsible for the observed mitochondrial alterations in pneumocytes exposed to OFA. Spread of mitochondrial dysfunctions to daughter cells is expected to amplify oxidative stress in the respiratory epithelium and to play an important role in the pathogenesis of respiratory diseases.	RAYYAN-INCLUSION: {"Ashutosh"=>"Included", "AKANSHA"=>"Excluded", "Ashwani "=>"Included"} | RAYYAN-LABELS: A	Z	https://doi.org/10.1016/j.ijheh.2010.10.003	Multigenerational mitochondrial alterations;Oil fly ash;Oxidative stress;Pneumocytes;Transition metals
rayyan-472956735	AHR/ROS-mediated mitochondria apoptosis contributes to benzo[a]pyrene-induced heart defects and the protective effects of resveratrol	2021	10	1	Toxicology	0300-483X	462		152965	Huang, Yujie and Zhang, Jie and Tao, Yizhou and Ji, Cheng and Aniagu, Stanley and Jiang, Yan and Chen, Tao	https://www.sciencedirect.com/science/article/pii/S0300483X21002870			Benzo[a]pyrene (BaP), a prototypical polycyclic aromatic hydrocarbon, is widely present in the environment. BaP-induced heart defects have been frequently reported, but the underlying molecular mechanisms remain elusive. Here, we found that BaP increased heart malformations in zebrafish embryos in a concentration-dependent manner, which were attenuated by supplementation with either CH223191 (CH), an aryl hydrocarbon receptor (AHR) inhibitor, or N-acetyl-l-cysteine (NAC), a reactive oxygen species (ROS) scavenger. While CH and NAC both inhibited BaP-induced ROS generation, NAC had no effect on BaP-induced AHR activation. We further demonstrated that BaP increased mitochondrial ROS, decreased mitochondrial membrane potential, and caused endogenous apoptosis, with all these effects being counteracted by supplementation with either CH or NAC. Resveratrol (RSV), a natural AHR antagonist and ROS scavenger, also counteracted the heart malformations caused by BaP. Further experiments showed that RSV attenuated BaP-induced oxidative stress, mitochondrial damage and apoptosis, but had no significant effect on AHR activation. In conclusion, our findings show that BaP induces oxidative stress via AHR activation, which causes mitochondria-mediated intrinsic apoptosis, resulting in heart malformations in zebrafish embryos, and that RSV had a protective effect against BaP-induced heart defects mainly by inhibiting oxidative stress rather than through antagonism of AHR activity.	RAYYAN-INCLUSION: {"Ashutosh"=>"Included", "AKANSHA"=>"Included", "Ashwani "=>"Included"}	Z	https://doi.org/10.1016/j.tox.2021.152965	Benzo[a]pyrene;AHR;Resveratrol;Zebrafish;Heart development
rayyan-472956736	Mechanisms of action of traditional Chinese medicine in the treatment of myocardial injury: A comprehensive review	2025	11	1	Phytomedicine	0944-7113	147		157195	Zhang, Lu-ying and Yin, Hao-yuan and Song, Xiang-zhun and Du, Rui and He, Zhong-mei and Pei, Hong-yan	https://www.sciencedirect.com/science/article/pii/S0944711325008347			Background Myocardial Injury (MI) is a condition in which there is an adverse reaction to the function of the heart, which can seriously damage health in some severe cases, producing symptoms such as shock and sudden death. The causes of MI are varied, as are the methods of recovery. To pursue a faster therapeutic effect, western drugs with antiviral and antiplatelet similar effects are usually adopted in clinical practice, but such drugs mostly have side effects including allergic reaction, liver function damage, drug dependence and so on. As people pay more and more attention to health care, traditional Chinese medicine has been widely studied and applied in the clinical treatment of MI due to its stable efficacy, wide indications and safer advantages. In this paper, the direction of MI caused by several common factors was discussed and the intervention mechanism of traditional Chinese medicine was summarized to provide new perspectives for the clinical application of traditional Chinese medicine in the treatment of MI. Methods The relevant literature was retrieved in Pubmed, ScienceDirect, and CNKI databases (as of July 2025), using the main keywords of â€œmyocardial injuryâ€, â€œviral myocardial injuryâ€, â€œischemic cardiovascular diseaseâ€, â€œherbal medicineâ€, â€œinflammationâ€, â€œdiabetic cardiomyopathyâ€, â€œtonic medicineâ€ and so on. The acquired literature was comprehensively organized. The BioRender was used for image creation. Results A total of 144 papers were enrolled in this review, including 32 research-based articles on herbal medicine for MI. Evidence suggested that MI arose from four main conditions: ischemic, toxic, metabolic, and stress, and that traditional Chinese medicines exerted the therapeutic effects by mechanisms like antioxidation, anti-apoptosis, and improvement of cardiac status. We also discussed in the article the mechanism of action of extracts and herbal formulas in MI, and included the toxic side effects produced by herbal medicines and future research directions. Conclusion Improvement of MI plays an important role in the treatment of cardiovascular diseases. Under the guidance of traditional Chinese medicine theory, Chinese medicines play an important role in resisting its pathogenic mechanism; for example, Salvia miltiorrhiza, ginseng, and astragalus reduce oxidative stress and restoring cardiac function to reduce MI; proprietary medicines, such as Shengmanshan and Linggui crutch Gan Tang, improve the contractile function of the heart, and reduce the signs of myocardial injury; and nanoapplications are also gradually developed.	RAYYAN-INCLUSION: {"Ashutosh"=>"Excluded", "AKANSHA"=>"Excluded", "Ashwani "=>"Excluded"} | RAYYAN-LABELS: F | RAYYAN-EXCLUSION-REASONS: A,f	A	https://doi.org/10.1016/j.phymed.2025.157195	Ischemic;Myocardial injury;Traditional Chinese medicine;Metabolic;Stress;Toxic
rayyan-472956737	Toxicity of antimony in housefly after whole-life-cycle exposure: Changes in growth, development, redox homeostasis, mitochondrial function, and fecundity	2025	1	1	ECOTOXICOLOGY AND ENVIRONMENTAL SAFETY	0147-6513	289		117656	Zhang, Yuming and Lv, Jinghua and Sun, Xiaoli and Zhang, Yiwen and Shao, Menghua and Shi, Bingbing and Zhang, Yajie and Gu, Jihai and Zhao, Chenchen and Liu, Fengsong	https://www.sciencedirect.com/science/article/pii/S0147651324017329			The increasing utilization of antimony (Sb) in manufacturing industries has led to the emergence of Sb contamination in the environment as a significant public health concern. To elucidate the toxicity of Sb and its mechanism of action, this study aimed to investigate the adverse effects of Sb on a cosmopolitan insect, housefly (Musca domestica), under a whole life cycle (from embryonic to adult stage) exposure through the examination of a suite of parameters, including biological, physiological, behavioral, and molecular endpoints. A range of Sb concentrations, including moderate contamination (0.07â€¯mM), heavy contamination (0.7â€¯mM), and extreme contamination (7 and 70â€¯mM), were conducted in the study. The results indicated that the houseflies could maintain their health when exposed to 0.07â€¯mM Sb. The exposure of Sb (0.7â€“70â€¯mM) to houseflies resulted in a range of adverse effects, including developmental retardation, locomotor inhibition, gut damage, oxidative stress, and mitochondrial dysfunction in the houseflies. Significantly, Sb demonstrated reproductive toxicity in the houseflies, as evidenced by reduced reproductive capacity, DNA damage, and ovarian abnormalities. The disturbance of hormonal synthesis and the MAPK pathway induced by Sb treatment may contribute to reproductive toxicity. These comprehensive toxicological data provide insight into the prediction of toxicity and the assessment of the ecological risk of Sb.	RAYYAN-INCLUSION: {"Ashutosh"=>"Excluded", "AKANSHA"=>"Excluded", "Ashwani "=>"Excluded"} | RAYYAN-LABELS: F | RAYYAN-EXCLUSION-REASONS: A,f	A	https://doi.org/10.1016/j.ecoenv.2024.117656	Antimony;Fecundity;Musca domestica;Mitochondrial dysfunction;Oxidative stress
rayyan-472956738	Ambient ozone exposure induces ROS related-mitophagy and pyroptosis via NLRP3 inflammasome activation in rat lung cells	2022	7	15	ECOTOXICOLOGY AND ENVIRONMENTAL SAFETY	0147-6513	240		113663	Tian, Lei and Li, Ning and Li, Kang and Tan, Yizhe and Han, Jie and Lin, Bencheng and Lai, Wenqing and Liu, Huanliang and Shi, Yue and Xi, Zhuge and Liu, Xiaohua	https://www.sciencedirect.com/science/article/pii/S0147651322005036			Objective To study the regulatory relationship between ozone-induced mitophagy and pyroptosis in lung epithelial cells. Results First, type I primary alveolar epithelial cells and male Wistar rats were treated with ozone at different dosages. The ATP content and mitochondrial membrane potential significantly decreased in type I primary alveolar epithelial cells. The mitophagy-related markers and PINK1/Parkin pathway-related proteins, and the co-localization of LC3, Parkin, and mitochondria in type I alveolar epithelial cells indicated that ozone exposure triggered mitophagy. On the other hand, the reactive oxygen species (ROS) inhibitor NAC could significantly alleviate mitophagy in epithelial cells. After treatment with the mitophagy inhibitor MDIVI-1, the levels of the NLRP3 inflammasome, cleaved caspase-1, and N-gasdermin D (N-GSDMD) significantly decreased in the cells. Altogether, these results indicated that mitophagy can be triggered by ozone exposure, and subsequently induces cell death mediated by the NLRP3 inflammasome. Finally, the overexpression and knockdown of NLRP3 confirmed this conclusion. Conclusion Ozone exposure induced oxidative damage, leading to mitochondrial structural and functional damage. Ozone-induced ROS triggered mitophagy through the activation of the PINK1/Parkin signaling pathway, then pyroptosis through activation of the NLRP3 inflammasome.	RAYYAN-INCLUSION: {"Ashutosh"=>"Included", "AKANSHA"=>"Excluded", "Ashwani "=>"Included"} | RAYYAN-LABELS: A	Z	https://doi.org/10.1016/j.ecoenv.2022.113663	Ozone;Lung toxicity;Reactive oxygen species;Mitophagy;Pyroptosis
rayyan-472956739	tBHP treatment as a model for cellular senescence and pollution-induced skin aging	2020	9	1	Mechanisms of Ageing and Development	0047-6374	190		111318	Wedel, Sophia and Martic, Ines and Hrapovic, Nina and Fabre, Susanne and Madreiter-Sokolowski, Corina T. and Haller, Thomas and Pierer, Gerhard and Ploner, Christian and Jansen-DÃ¼rr, Pidder and Cavinato, Maria	https://www.sciencedirect.com/science/article/pii/S0047637420301147			Accumulation of senescent cells promotes the development of age-related pathologies and deterioration. In human skin, senescent cells potentially impair structure and function by secreting a mixture of signaling molecules and proteases that influence neighboring cells and degrade extracellular matrix components, such as elastin and collagen. One of the key underlying mechanisms of senescence and extrinsic skin aging is the increase of intracellular reactive oxygen species and resulting oxidative stress. Tert-butyl hydroperoxide (tBHP) is a known inducer of oxidative stress and cellular damage, acting at least in part by depleting the antioxidant glutathione. Here, we provide a detailed characterization of tBHP-induced senescence in human dermal fibroblasts in monolayer culture. In addition, results obtained with more physiological experimental models revealed that tBHP treated 3D reconstructed skin and ex vivo skin developed signs of chronic tissue damage, displaying reduced epidermal thickness and collagen fiber thinning. We, therefore, propose that tBHP treatment can be used as a model to study the effects of extrinsic skin aging, focusing mainly on the influence of environmental pollution.	RAYYAN-INCLUSION: {"Ashutosh"=>"Excluded", "AKANSHA"=>"Excluded", "Ashwani "=>"Excluded"} | RAYYAN-LABELS: A | RAYYAN-EXCLUSION-REASONS: A	A	https://doi.org/10.1016/j.mad.2020.111318	oxidative stress;cigarette smoke;epidermal thinning;collagen degradation
rayyan-472956740	Mitochondrial redox system, dynamics, and dysfunction in lung inflammaging and COPD	2016	12	1	OXIDATIVE STRESS	1357-2725	81		294-306	Lerner, Chad A. and Sundar, Isaac K. and Rahman, Irfan	https://www.sciencedirect.com/science/article/pii/S135727251630200X			Myriad forms of endogenous and environmental stress disrupt mitochondrial function by impacting critical processes in mitochondrial homeostasis, such as mitochondrial redox system, oxidative phosphorylation, biogenesis, and mitophagy. External stressors that interfere with the steady state activity of mitochondrial functions are generally associated with an increase in reactive oxygen species, inflammatory response, and induction of cellular senescence (inflammaging) potentially via mitochondrial damage associated molecular patterns (DAMPS). Many of these are the key events in the pathogenesis of chronic obstructive pulmonary disease (COPD) and its exacerbations. In this review, we highlight the primary mitochondrial quality control mechanisms that are influenced by oxidative stress/redox system, including role of mitochondria during inflammation and cellular senescence, and how mitochondrial dysfunction contributes to the pathogenesis of COPD and its exacerbations via pathogenic stimuli.	RAYYAN-INCLUSION: {"Ashutosh"=>"Excluded", "AKANSHA"=>"Excluded", "Ashwani "=>"Excluded"} | RAYYAN-LABELS: F | RAYYAN-EXCLUSION-REASONS: A	A	https://doi.org/10.1016/j.biocel.2016.07.026	Oxidative phosphorylation;Mitophagy;Redox;Telomere;DAMPs;Inflammation;Cellular senescence
rayyan-472956741	In vitro exposure to PM2.5 of olfactory Ensheathing cells and SH-SY5Y cells and possible association with neurodegenerative processes	2024	1	15	ENVIRONMENTAL RESEARCH	0013-9351	241		117575	Cristaldi, Antonio and Oliveri Conti, Gea and Pellitteri, Rosalia and La Cognata, Valentina and Copat, Chiara and Pulvirenti, Eloise and Grasso, Alfina and Fiore, Maria and Cavallaro, Sebastiano and Dellâ€™Albani, Paola and Ferrante, Margherita	https://www.sciencedirect.com/science/article/pii/S0013935123023794			PM2.5 exposure represents a risk factor for the public health. PM2.5 is able to cross the blood-alveolar and blood-brain barriers and reach the brain through three routes: nasal olfactory pathway, nose-brain pathway, blood-brain barrier pathway. We evaluated the effect of PM2.5 to induce cytotoxicity and reduced viability on in vitro cultures of OECs (Olfactory Ensheathing Cells) and SH-SY5Y cells. PM2.5 samples were collected in the metropolitan area of Catania, and the gravimetric determination of PM2.5, characterization of 10 trace elements and 16 polycyclic aromatic hydrocarbons (PAHs) were carried out for each sample. PM2.5 extracts were exposed to cultures of OECs and SH-SY5Y cells for 24-48-72Â h, and the cell viability assay (MTT) was evaluated. Assessment of mitochondrial and cytoskeleton damage, and the assessment of apoptotic process were performed in the samples that showed lower cell viability. We have found an annual average value of PM2.5Â =Â 16.9Â Î¼g/m3 and a maximum value of PM2.5Â =Â 27.6Â Î¼g/m3 during the winter season. PM2.5 samples collected during the winter season also showed higher concentrations of PAHs and trace elements. The MTT assay showed a reduction in cell viability for both OECs (44%, 62%, 64%) and SH-SY5Y cells (16%, 17%, 28%) after 24-48-72Â h of PM2.5 exposure. Furthermore, samples with lower cell viability showed a decrease in mitochondrial membrane potential, increased cytotoxicity, and also impaired cellular integrity and induction of the apoptotic process after increased expression of vimentin and caspase-3 activity, respectively. These events are involved in neurodegenerative processes and could be triggered not only by the concentration and time of exposure to PM2.5, but also by the presence of trace elements and PAHs on the PM2.5 substrate. The identification of more sensitive cell lines could be the key to understanding how exposure to PM2.5 can contribute to the onset of neurodegenerative processes.	RAYYAN-INCLUSION: {"Ashutosh"=>"Included", "AKANSHA"=>"Included", "Ashwani "=>"Included"}	Z	https://doi.org/10.1016/j.envres.2023.117575	Environmental pollution;PM;Olfactory ensheathing cells (OECs);SH-SY5Y cells;Neurodegenerative diseases;Public health
rayyan-472956742	Associations between local acidosis induced by renal LDHA and renal fibrosis and mitochondrial abnormalities in patients with diabetic kidney disease	2022	11	1	Translational Research	1931-5244	249		88-109	Lee, Dae-Yeon and Kim, Ji-Yeon and Ahn, Eunyong and Hyeon, Jin Seong and Kim, Gyu-Hee and Park, Keon-Jae and Jung, Youngae and LEE, Yoo-Jeong and Son, Mi Kyoung and Kim, Seung Woo and Han, Sang Youb and Kim, Jae-Hong and Roh, Gu Seob and Cha, Dae Ryong and Hwang, Geum-Sook and Kim, Won-Ho	https://www.sciencedirect.com/science/article/pii/S1931524422001499			During the progression of diabetic kidney disease (DKD), renal lactate metabolism is rewired. The relationship between alterations in renal lactate metabolism and renal fibrosis in patients with diabetes has only been partially established due to a lack of biopsy tissues from patients with DKD and the intricate mechanism of lactate homeostasis. The role of lactate dehydrogenase A (LDHA)-mediated lactate generation in renal fibrosis and dysfunction in human and animal models of DKD was explored in this study. Measures of lactate metabolism (urinary lactate levels and LDHA expression) and measures of DKD progression (estimated glomerular filtration rate and Wilmsâ€™ tumor-1 expression) were strongly negatively correlated in patients with DKD. Experiments with streptozotocin-induced DKD rat models and the rat renal mesangial cell model confirmed our findings. We found that the pathogenesis of DKD is linked to hypoxia-mediated lactic acidosis, which leads to fibrosis and mitochondrial abnormalities. The pathogenic characteristics of DKD were significantly reduced when aerobic glycolysis or LDHA expression was inhibited. Further studies will aim to investigate whether local acidosis caused by renal LDHA might be exploited as a therapeutic target in patients with DKD.	RAYYAN-INCLUSION: {"Ashutosh"=>"Excluded", "AKANSHA"=>"Excluded", "Ashwani "=>"Excluded"} | RAYYAN-LABELS: F | RAYYAN-EXCLUSION-REASONS: A	A	https://doi.org/10.1016/j.trsl.2022.06.015
rayyan-472956743	Paraquat exposure over generation affects lifespan and reproduction through mitochondrial disruption in C. elegans	2021	1	15	Toxicology	0300-483X	447		152632	Bora, Snigdha and Vardhan, Gadi Sri Harsha and Deka, Nikhita and Khataniar, Lipika and Gogoi, Debajani and Baruah, Aiswarya	https://www.sciencedirect.com/science/article/pii/S0300483X20302717			Paraquat (methyl viologen), is a non-selective contact herbicide and well known mitochondrial toxicant. Mitochondria are the center of cellular metabolism, and involved in the development, lifespan, and reproduction of an organism. Mitochondria are dynamic organelles that are inherited maternally through the germline and carry multiple copies of their own genome (mtDNA). It is important to understand the effects of acute and chronic stress caused by mitochondrial toxicants over multiple generations at the cellular and organism levels. Using the model nematode C. elegans, we show that acute and chronic exposure to paraquat affects reproduction, longevity, gene expression, and mitochondrial physiology. Acute exposure to paraquat in N2 (wild type) causes induction of mitochondrial unfolded protein response (mtUPR), increased expression of mitochondrial superoxide dismutase, decreased mitochondrial membrane potential (Î”Ïˆm), a dose-dependent progression from linear to fragmented mitochondria, and dose-dependent changes in longevity. Chronic exposure to a low dose of paraquat (0.035 mM) over multiple generations in N2 causes a progressive decline of fertility, leading to complete loss of fertile embryo production by the third generation. The mutation in CEP-1 [cep-1(gk138)], a key regulator of stress-induced apoptosis in the germline, causes increased sensitivity to chronic paraquat relative to N2 with no fertile embryo production beyond the second generation. Whereas, mitochondrial electron transport chain (complex III) mutant [isp-1(qm150)], which display constitutive activation of mtUPR showed increased tolerance and produced fertile embryo out to the fourth generation. The N2, cep-1(gk138), and isp-1(qm150) strainâ€™s lifespan over multiple generations exposed to chronic paraquat were measured. Fertility and lifespan data together indicate a trade-off between reproduction and somatic maintenance during chronic paraquat exposure. We have proposed that mitochondrial signaling, dynamics, and CEP-1 mediated germline apoptosis is involved in this trade-off.	RAYYAN-INCLUSION: {"Ashutosh"=>"Excluded", "AKANSHA"=>"Excluded", "Ashwani "=>"Included"} | RAYYAN-LABELS: A | RAYYAN-EXCLUSION-REASONS: A	Z	https://doi.org/10.1016/j.tox.2020.152632	Mitochondria;Paraquat;mtDNA;ROS;Lifespan;Reproduction
rayyan-472956744	Unravelling the molecular dimensions of atmospheric Micro(nano)Plastics: Exploring potential impacts on human health and strategies for detection	2024	10	1	Physics and Chemistry of the Earth, Parts A/B/C	1474-7065	135		103604	Nazeer, Nazim and Bhargava, Arpit and Soni, Nikita and Tiwari, Rajnarayan and Ratre, Pooja and Mishra, Pradyumna Kumar	https://www.sciencedirect.com/science/article/pii/S1474706524000627			Numerous studies have been conducted to limit the impact of micro (nano)plastics (MNPs) on the environment, specifically in land and sea ecosystems. However, we still have limited knowledge of their occurrence in the troposphere and the potential health risks correlated with acute and long-term exposure. Recent studies suggest that atmospheric MNPs could pose significant threats to human health. These small particles can be inhaled and penetrate deep into the lungs, leading to the development of non-communicable diseases such as cancer, metabolic disorders, and pulmonary dysfunction. It is crucial to continue researching the impact of atmospheric MNPs on human health to develop appropriate measures to mitigate their effects. In this article, we have conducted a comprehensive analysis of the harmful effects that exposure to atmospheric MNPs can have on human health. We have emphasized the importance of using advanced optical and analytical sensor-based techniques to recognize and characterize these particles' sources, prevalence, and distribution in the atmosphere. It is critical to use cost-efficient, artificial intelligence-based approaches to broaden the scope of the problem and design efficient solutions to improve environmental and public health.	RAYYAN-INCLUSION: {"Ashutosh"=>"Excluded", "AKANSHA"=>"Excluded", "Ashwani "=>"Included"} | RAYYAN-LABELS: F | RAYYAN-EXCLUSION-REASONS: A	Z	https://doi.org/10.1016/j.pce.2024.103604	Air pollution;Artificial intelligence;Environmental health;Environmental pollutants;Nanobiosensors;Translational research
rayyan-472956745	Metabolic saboteurs: Tire wear particles hijack energy economy of zooplankton	2025	10	5	JOURNAL OF HAZARDOUS MATERIALS	0304-3894	497		139793	Lian, Hairong and Xu, Chuhan and Xu, Pengrui and Tong, Da and Li, Zhizhong and Cheng, Xinfeng and Zhang, Kai and Xiang, Xianling	https://www.sciencedirect.com/science/article/pii/S0304389425027128			Tire wear particles (TWP) represent a significant source of marine microplastic pollution and have been shown to pose a considerable threat to marine organisms. In this study, the marine rotifer Brachionus plicatilis was employed as a model organism to systematically assess the effects of micron-sized and nano-sized TWP, as well as their leachates, on rotifer behavior, and underlying molecular mechanisms. The results revealed that TWP exposure significantly reduced rotifer motility, evidenced by decreased swimming speed and acceleration. Further investigation revealed that TWP-induced suppression of rotifer motility was mechanistically linked to metabolic disturbances (reduced amylase activity, triglyceride, and neutral lipid levels) and mitochondrial dysfunction (oxidative stress, ATP depletion, and autophagy activation). Concurrently, rotifers counteracted TWP-induced stress by activating oxidative stress responses and mitophagy pathways, while concurrently initiating compensatory feeding to alleviate energy depletion. Notably, N-acetylcysteine supplementation significantly mitigated TWP-induced mitochondrial dysfunction and metabolic disturbances. Furthermore, a significant dose-dependent decline in Biomarker Response Index (BRI) values was observed with increasing TWP concentrations. This study elucidates TWPâ€™s toxic mechanisms in aquatic organisms and underscores low-concentration exposure risks, providing key evidence for assessing long-term ecological impacts of microplastic pollution.	RAYYAN-INCLUSION: {"Ashutosh"=>"Excluded", "AKANSHA"=>"Excluded", "Ashwani "=>"Excluded"} | RAYYAN-LABELS: F | RAYYAN-EXCLUSION-REASONS: A	A	https://doi.org/10.1016/j.jhazmat.2025.139793	Microplastics;Oxidative stress;Mitophagy;Lipid metabolism
rayyan-472956746	PFHxS exposure causes osteoarthritis through the innate immune signaling pathway mediated by lipid peroxidation	2026	3	1	Toxicology	0300-483X	521		154403	Chen, Xicong and Zeng, Huiliang and Chen, Guocai and Yang, Haiyun	https://www.sciencedirect.com/science/article/pii/S0300483X26000107			PFHxS have been widely used and detected in the environment. The toxicological effects of PFHxS exposure on cartilage tissues and cells are not fully clear. The objective of this work was to study the toxicological effects of PFHxS on cartilage. We investigated these effects using both in-vitro and in-vivo models. In the in-vitro model, we exposed chondrocytes to environmentally relevant concentrations of PFHxS. In the in-vivo model, we assessed cartilage damage using various staining methods, including toluidine blue, alcian blue, and safranin-fast green staining. In chondrocytes, PFHxS exposure decreased cell viability and induced inflammatory and oxidative stress responses.Further experiments showed that PFHxS induced lipid peroxidation, increased FeÂ²âº levels, and significantly decreased the expression of GPX4 and xCT, indicating the induction of ferroptosis. Oxidative stress also led to large-scale production of ds-DNA and activation of the cGAS-STING signaling pathway.In the in-vivo model, PFHxS exposure caused damage to cartilage tissues, as evidenced by the tissue staining.Similarly, in vivo findings showed that PFHxS induced ferroptosis-like characteristics in cartilage tissues, including decreased GPX4 and xCT and increased iron ion levels. This study is the first to reveal that the environmental pollutant PFHxS causes extracellular matrix degradation and functional damage to chondrocytes by inducing ferroptosis and activating the cGAS-STING inflammatory pathway. These findings establish a theoretical basis for a potential association between PFHxS environmental exposure and cartilage-degenerative diseases.	RAYYAN-INCLUSION: {"Ashutosh"=>"Excluded", "AKANSHA"=>"Excluded", "Ashwani "=>"Included"} | RAYYAN-LABELS: A | RAYYAN-EXCLUSION-REASONS: A	Z	https://doi.org/10.1016/j.tox.2026.154403	PFHxS;Osteoarthritis;CGAS-STING;GPX4;XCT
rayyan-472956747	Beyond amyloid: Getting real about nonamyloid targets in Alzheimer's disease	2013	7	1	Alzheimer's & Dementia	1552-5260	9	4	452-458.e1	Herrup, Karl and Carrillo, Maria C. and Schenk, Dale and Cacace, Angela and DeSanti, Susan and Fremeau, Robert and Bhat, Ratan and Glicksman, Marcie and May, Patrick and Swerdlow, Russell and Van Eldik, Linda J. and Bain, Lisa J. and Budd, Samantha	https://www.sciencedirect.com/science/article/pii/S155252601300071X			For decades, researchers have focused primarily on a pathway initiated by amyloid beta aggregation, amyloid deposition, and accumulation in the brain as the key mechanism underlying the disease and the most important treatment target. However, evidence increasingly suggests that amyloid is deposited early during the course of disease, even prior to the onset of clinical symptoms. Thus, targeting amyloid in patients with mild to moderate Alzheimer's disease (AD), as past failed clinical trials have done, may be insufficient to halt further disease progression. Scientists are investigating other molecular and cellular pathways and processes that contribute to AD pathogenesis. Thus, the Alzheimer's Association's Research Roundtable convened a meeting in April 2012 to move beyond amyloid and explore AD as a complex multifactorial disease, with the goal of using a more inclusive perspective to identify novel treatment strategies.	RAYYAN-INCLUSION: {"Ashutosh"=>"Excluded", "AKANSHA"=>"Excluded", "Ashwani "=>"Excluded"} | RAYYAN-LABELS: F | RAYYAN-EXCLUSION-REASONS: A	F	https://doi.org/10.1016/j.jalz.2013.01.017	Amyloid;Inflammation;Alzheimer's disease, Non-amyloid targets;Autophagy;Cell cycle;Therapeutics;Neuroinflammation;Metabolism;Mitochondria;Tau
rayyan-472956748	Preconception maternal hyperoxia exposure causes cardiac insufficiency through induction of mitochondrial toxicity in mice offspring	2025	4	1	REPRODUCTIVE TOXICOLOGY	0890-6238	133		108864	Chen, Dan and Xing, Zhi-xuan and Li, Sheng-peng and Lu, Tao and Wang, Jia-xin and Wu, Ya-xian and Pang, Qing-feng	https://www.sciencedirect.com/science/article/pii/S0890623825000358			Although essential, excessive oxygen is toxic. The adverse effects of maternal hyperoxygenation have recently garnered attention. However, the potential toxicity of maternal hyperoxia exposure before pregnancy and its effects on offspring development remain unclear. This study aims to investigate the cardiac developmental toxicity of maternal pre-pregnancy hyperoxia exposure on the offspring. Our findings reveal that preconception maternal hyperoxia exposure leads to growth retardation, cardiac insufficiency, and remodeling in both male and female offspring. Additionally, maternal pre-pregnancy hyperoxia exposure induces mitochondrial damage characterized by reduced oxidative phosphorylation, inhibited tricarboxylic acid (TCA) cycle, and decreased ATP production in the cardiac tissues of offspring mice. Supplementation of sodium propionate during lactation significantly improves growth retardation, mitigates metabolic remodeling, and partially restores cardiac function in hyperoxia-exposed offspring. In conclusion, our study suggests that maternal hyperoxia exposure before pregnancy leads to cardiac insufficiency in murine offspring. These findings may have important implications for mitigating maternal high oxygen toxicity on offspring development and disease risk, especially the cardiotoxic effects of hyperoxia on offspring development.	RAYYAN-INCLUSION: {"Ashutosh"=>"Excluded", "AKANSHA"=>"Included", "Ashwani "=>"Excluded"} | RAYYAN-EXCLUSION-REASONS: A	A	https://doi.org/10.1016/j.reprotox.2025.108864	Maternal hyperoxia;Cardiac insufficiency;Mitochondrial disorder;Offspring development
rayyan-472956750	Mitochondrial fusion, fission, and mitochondrial toxicity	2017	11	1	Mitochondrial Toxicity	0300-483X	391		42-53	Meyer, Joel N. and Leuthner, Tess C. and Luz, Anthony L.	https://www.sciencedirect.com/science/article/pii/S0300483X17302251			Mitochondrial dynamics are regulated by two sets of opposed processes: mitochondrial fusion and fission, and mitochondrial biogenesis and degradation (including mitophagy), as well as processes such as intracellular transport. These processes maintain mitochondrial homeostasis, regulate mitochondrial form, volume and function, and are increasingly understood to be critical components of the cellular stress response. Mitochondrial dynamics vary based on developmental stage and age, cell type, environmental factors, and genetic background. Indeed, many mitochondrial homeostasis genes are human disease genes. Emerging evidence indicates that deficiencies in these genes often sensitize to environmental exposures, yet can also be protective under certain circumstances. Inhibition of mitochondrial dynamics also affects elimination of irreparable mitochondrial DNA (mtDNA) damage and transmission of mtDNA mutations. We briefly review the basic biology of mitodynamic processes with a focus on mitochondrial fusion and fission, discuss what is known and unknown regarding how these processes respond to chemical and other stressors, and review the literature on interactions between mitochondrial toxicity and genetic variation in mitochondrial fusion and fission genes. Finally, we suggest areas for future research, including elucidating the full range of mitodynamic responses from low to high-level exposures, and from acute to chronic exposures; detailed examination of the physiological consequences of mitodynamic alterations in different cell types; mechanism-based testing of mitotoxicant interactions with interindividual variability in mitodynamics processes; and incorporating other environmental variables that affect mitochondria, such as diet and exercise.	RAYYAN-INCLUSION: {"Ashutosh"=>"Excluded", "AKANSHA"=>"Excluded", "Ashwani "=>"Included"} | RAYYAN-LABELS: F | RAYYAN-EXCLUSION-REASONS: A	Z	https://doi.org/10.1016/j.tox.2017.07.019	Mitochondrial fusion;Mitochondrial fission;Mitochondrial dynamics;Mitochondrial toxicity;Gene-environment interactions;Mitochondrial homeostasis;Mitochondrial DNA;Biomarker
rayyan-472956751	Ambient NO2 induces premature pulmonary senescence in rats: the role of the ROS-DRG1/CDK5 axis	2025	9	1	JOURNAL OF ENVIRONMENTAL SCIENCES	1001-0742				Ye, Shuzi and Luo, Sijia and Tan, Yuanyuan and Zhang, Rongrong and Ji, Di and Xiao, Fang	https://www.sciencedirect.com/science/article/pii/S1001074225005650			Cellular senescence plays a crucial role in respiratory diseases. Nitrogen dioxide (NO2), a major air pollutant, causes multi-system toxicity, primarily affecting the respiratory system. However, the association between NO2 and pulmonary senescence remains unclear. This study systematically explored the association between NO2 exposure and premature pulmonary senescence using animal and cellular models. Rats were exposed for 45 days (4 h/day) to filtered air, 0.5 ppmV, or 5.0 ppmV NO2. Human bronchial epithelial (HBE) cells were treated with 0 or 120 Î¼mol/L NaNO3, a stable metabolite of NO2, for 96 h. HBE cells exhibited hallmark senescence phenotypes, including elevated reactive oxygen species (ROS), increased expression of senescence-associated proteins (Fibronectin 1 (Fn1), Clusterin (CLU), senescence Marker Protein 30 (SMP30), elevated Î²-galactosidase (Î²-gal) activity, increased developmentally regulated GTP-binding protein 1 (DRG1) and cyclin-dependent protein kinase 5 (CDK5) expression, and G1-phase cell cycle arrest. Treatment with the ROS inhibitor N-acetylcysteine (NAC), si-DRG1, or a CDK5 inhibitor alleviated these effects. Co-immunoprecipitation assays revealed that NaNO3 promoted the interaction between DRG1 and CDK5 during senescence. The study demonstrated that NO2/NaNO3 induces bronchial epithelial cellular senescence, contributing to pulmonary senescence via ROS-dependent upregulation of DRG1 and CDK5 expression and interaction. Targeting the ROS-DRG1/CDK5 axis may represent a therapeutic strategy for environmental pollutant-induced premature respiratory senescence and provide new insights for the management of related disorders.	RAYYAN-INCLUSION: {"Ashutosh"=>"Excluded", "AKANSHA"=>"Excluded", "Ashwani "=>"Included"} | RAYYAN-LABELS: A | RAYYAN-EXCLUSION-REASONS: A	Z	https://doi.org/10.1016/j.jes.2025.08.058	Cellular senescence;Nitrogen dioxide (NO2);Pulmonary senescence;Reactive oxygen species (ROS);Developmentally regulated GTP-binding protein 1 (DRG1);Cyclin-dependent protein kinase 5 (CDK5)
rayyan-472956752	Platelet mitochondria in fibrin rewire dental pulp stem cells' metabolism and function	2026	1	1	Chemical Engineering Journal	1385-8947	527		171191	Chen, Siyu and Zhou, Jing and Wang, Yihan and Liu, Xiuyu and Lv, Huixin and Zhou, Yanmin	https://www.sciencedirect.com/science/article/pii/S1385894725120378			Therapeutic angiogenesis in inflammatory microenvironments is constrained by mitochondrial dysfunction in mesenchymal stem cells (MSCs). This study demonstrates that platelet-rich fibrin (PRF) serves as a mitochondrial reservoir that transfers functional mitochondria to dental pulp stem cells (DPSCs) via extracellular vesicle-dependent mechanisms. Multi-omics analyses revealed that PRF-derived mitochondria activated the tricarboxylic acid (TCA) cycle in DPSCs, driving concurrent fatty acid biosynthesis and JAK2/STAT4-mTOR pathway activation. This metabolic-signaling integration enhanced VEGF secretion and cell migration under inflammatory conditions. PRF's fibrin matrix further sustained mitochondrial release while providing topological guidance for DPSC recruitment. In vivo, PRF-DPSC composites significantly accelerated wound closure and neovascularization compared to controls, supported by histomorphometric and molecular analyses. Beyond cytokine delivery, this work establishes PRF as a mitochondrial-augmented biomaterial to reverse MSC metabolic insufficiency, offering a translatable strategy for vascular regeneration in hostile microenvironments.	RAYYAN-INCLUSION: {"Ashutosh"=>"Excluded", "AKANSHA"=>"Excluded", "Ashwani "=>"Excluded"} | RAYYAN-LABELS: F | RAYYAN-EXCLUSION-REASONS: A	F	https://doi.org/10.1016/j.cej.2025.171191	Mitochondria transfer;Dental pulp stem cells;Platelet-rich fibrin;Metabolic reprogramming;Ischemic tissue repair
rayyan-472956753	Bibliometric insights into the inflammation and mitochondrial stress in ischemic stroke	2024	8	1	Experimental Neurology	0014-4886	378		114845	Wang, Chaoqun and Gu, Lijuan and Zhang, Yonggang and Gao, Yikun and Jian, Zhihong and Xiong, Xiaoxing	https://www.sciencedirect.com/science/article/pii/S0014488624001717			Background Research in the areas of inflammation and mitochondrial stress in ischemic stroke is rapidly expanding, but a comprehensive overview that integrates bibliometric trends with an in-depth review of molecular mechanisms is lacking. Objective To map the evolving landscape of research using bibliometric analysis and to detail the molecular mechanisms that underpin these trends, emphasizing their implications in ischemic stroke. Methods We conducted a bibliometric analysis to identify key trends, top contributors, and focal research themes. In addition, we review recent research advances in mitochondrial stress and inflammation in ischemic stroke to gain a detailed understanding of the pathophysiological processes involved. Conclusion Our integrative approach not only highlights the growing research interest and collaborations but also provides a detailed exploration of the molecular mechanisms that are central to the pathology of ischemic stroke. This synthesis offers valuable insights for researchers and paves the way for targeted therapeutic interventions.	RAYYAN-INCLUSION: {"Ashutosh"=>"Excluded", "AKANSHA"=>"Excluded", "Ashwani "=>"Excluded"} | RAYYAN-LABELS: F | RAYYAN-EXCLUSION-REASONS: A	F	https://doi.org/10.1016/j.expneurol.2024.114845	Ischemic stroke;Inflammation;Mitochondrial stress;Bibliometrics
rayyan-472956754	Embryonic exposure to benzo[a]pyrene causes age-dependent behavioral alterations and long-term metabolic dysfunction in zebrafish	2022	9	1	Neurotoxicology and Teratology	0892-0362	93		107121	Hawkey, Andrew B. and Piatos, Perry and Holloway, Zade and Boyda, Jonna and Koburov, Reese and Fleming, Elizabeth and Di Giulio, Richard T. and Levin, Edward D.	https://www.sciencedirect.com/science/article/pii/S0892036222000599			Polycyclic aromatic hydrocarbons (PAH) are products of incomplete combustion which are ubiquitous pollutants and constituents of harmful mixtures such as tobacco smoke, petroleum and creosote. Animal studies have shown that these compounds exert developmental toxicity in multiple organ systems, including the nervous system. The relative persistence of or recovery from these effects across the lifespan remain poorly characterized. These studies tested for persistence of neurobehavioral effects in AB* zebrafish exposed 5â€“120Â h post-fertilization to a typical PAH, benzo[a]pyrene (BAP). Study 1 evaluated the neurobehavioral effects of a wide concentration range of BAP (0.02â€“10Â Î¼M) exposures from 5 to 120 hpf during larval (6Â days) and adult (6Â months) stages of development, while study 2 evaluated neurobehavioral effects of BAP (0.3â€“3Â Î¼M) from 5 to 120 hpf across four stages of development: larval (6Â days), adolescence (2.5Â months), adulthood (8Â months) and late adulthood (14Â months). Embryonic BAP exposure caused minimal effects on larval motility, but did cause neurobehavioral changes at later points in life. Embryonic BAP exposure led to nonmonotonic effects on adolescent activity (0.3Â Î¼M hyperactive, Study 2), which attenuated with age, as well as startle responses (0.2Â Î¼M enhanced, Study 1) at 6Â months of age. Similar startle changes were also detected in Study 2 (1.0Â Î¼M), though it was observed that the phenotype shifted from reduced pretap activity to enhanced posttap activity from 8 to 14Â months of age. Changes in the avoidance (0.02â€“10Â Î¼M, Study 1) and approach (reduced, 0.3Â Î¼M, Study 2) of aversive/social cues were also detected, with the latter attenuating from 8 to 14Â months of age. Fish from study 2 were maintained into aging (18Â months) and evaluated for overall and tissue-specific oxygen consumption to determine whether metabolic processes in the brain and other target organs show altered function in late life based on embryonic PAH toxicity. BAP reduced whole animal oxygen consumption, and overall reductions in total basal, mitochondrial basal, and mitochondrial maximum respiration in target organs, including the brain, liver and heart. The present data show that embryonic BAP exposure can lead to neurobehavioral impairment across the life-span, but that these long-term risks differentially emerge or attenuate as development progresses.	RAYYAN-INCLUSION: {"Ashutosh"=>"Excluded", "AKANSHA"=>"Excluded", "Ashwani "=>"Included"} | RAYYAN-LABELS: A | RAYYAN-EXCLUSION-REASONS: A	Z	https://doi.org/10.1016/j.ntt.2022.107121	Zebrafish;Polycyclic hydrocarbon;Benzo-a-pyrene;Aging;Neurobehavioral toxicology
rayyan-472956755	Sexually concordant and dimorphic transcriptional responses to maternal trichloroethylene and/or N-acetyl cysteine exposure in Wistar rat placental tissue	2023	1	1	Toxicology	0300-483X	483		153371	Elkin, Elana R. and Su, Anthony L. and Dou, John F. and Colacino, Justin A. and Bridges, Dave and Padmanabhan, Vasantha and Harris, Sean M. and Boldenow, Erica and Loch-Caruso, Rita and Bakulski, Kelly M.	https://www.sciencedirect.com/science/article/pii/S0300483X22002839			Numerous Superfund sites are contaminated with the volatile organic chemical trichloroethylene (TCE). In women, exposure to TCE in pregnancy is associated with reduced birth weight. Our previous study reported that TCE exposure in pregnant rats decreased fetal weight and elevated oxidative stress biomarkers in placentae, suggesting placental injury as a potential mechanism of TCE-induced adverse birth outcomes. In this study, we investigated if co-exposure with the antioxidant N-acetylcysteine (NAC) attenuates TCE exposure effects on RNA expression. Timed-pregnant Wistar rats were exposed orally to 480Â mg TCE/kg/day on gestation days 6â€“16. Exposure of 200Â mg NAC/kg/day alone or as a pre/co-exposure with TCE occurred on gestation days 5â€“16 to stimulate antioxidant genes prior to TCE exposure. Tissue was collected on gestation day 16. In male and female placentae, we evaluated TCE- and/or NAC-induced changes to gene expression and pathway enrichment analyses using false discovery rate (FDR) and fold-change criteria. In female placentae, exposure to TCE caused significant differential expression 129 genes while the TCE+NAC altered 125 genes, compared with controls (FDR< 0.05Â + fold-change >1). In contrast, in male placentae TCE exposure differentially expressed 9 genes and TCE+NAC differentially expressed 35 genes, compared with controls (FDR< 0.05Â + fold-change >1). NAC alone did not significantly alter gene expression in either sex. Differentially expressed genes observed with TCE exposure were enriched in mitochondrial biogenesis and oxidative phosphorylation pathways in females whereas immune system pathways and endoplasmic reticulum stress pathways were differentially expressed in both sexes (FDR<0.05). TCE treatment was differentially enriched for genes regulated by the transcription factors ATF6 (both sexes) and ATF4 (males only), indicating a cellular condition triggered by misfolded proteins during endoplasmic reticulum stress. This study demonstrates novel genes and pathways involved in TCE-induced placental injury and showed antioxidant co-treatment largely did not attenuate TCE exposure effects.	RAYYAN-INCLUSION: {"Ashutosh"=>"Excluded", "AKANSHA"=>"Excluded", "Ashwani "=>"Excluded"} | RAYYAN-LABELS: A | RAYYAN-EXCLUSION-REASONS: A	A	https://doi.org/10.1016/j.tox.2022.153371	Trichloroethylene;Reproductive toxicology;Placenta;Transcriptomics
rayyan-472956756	BAM15 inhibits endothelial pyroptosis via the NLRP3/ASC/caspase-1 pathway to alleviate atherosclerosis	2025	7	1	Atherosclerosis	0021-9150	406		119226	Zhong, Su and Shen, Hui and Dai, Xiaoman and Liao, Lianming and Huang, Chun	https://www.sciencedirect.com/science/article/pii/S0021915025001248			Background and aims Atherosclerosis (AS) is a chronic inflammatory disease contributing to major cardiovascular events. This study aimed to investigate the effects of BAM15, a mitochondrial uncoupler, on regulating the NLRP3/ASC/caspase-1 signaling pathway to suppress endothelial cell pyroptosis and mitigate AS. Methods AS was induced in ApoEâˆ’/âˆ’ mice through a high-fat diet (HFD), and the therapeutic effects of BAM15 (5Â mg/kg/day, s. c.) were evaluated. Histological analyses, including HE staining and oil red O staining, were used to assess aortic pathology and lipid deposition. Serum inflammatory cytokines (IL-1Î², IL-18) were quantified by ELISA. Mouse primary aortic endothelial cells (MAECs) were treated with oxidized low-density lipoprotein (ox-LDL) to simulate AS condition in vitro. Mitochondrial reactive oxygen species (mtROS) expression and oxidized (ox)-mtDNA content were detected by Mitosox staining and ELISA, respectively. Western blot was used to assess the expression of pyroptosis-related proteins, including GSDMD-NT, NLRP3, ASC, and cleaved-caspase-1. Results BAM15 reduced atherosclerotic plaque formation, lipid deposition, and inflammation, and diminished mtROS expression and ox-mtDNA content in the AS mouse models. In both in vivo and in vitro experiments, BAM15 markedly inhibited the activation of the NLRP3 inflammasome, leading to reduced pyroptosis in endothelial cells. Activation of the NLRP3/ASC/caspase-1 signaling pathway by Nigericin partially reversed the protective effects of BAM15, underscoring the pivotal role of NLRP3 inflammasome inhibition in endothelial pyroptosis suppression. Conclusions BAM15 effectively inhibits endothelial cell pyroptosis by reducing mtROS production and ox-mtDNA release to suppress the NLRP3/ASC/caspase-1 signaling pathway, thereby alleviating AS in both in vivo and in vitro models.	RAYYAN-INCLUSION: {"Ashutosh"=>"Excluded", "AKANSHA"=>"Excluded", "Ashwani "=>"Excluded"} | RAYYAN-LABELS: A | RAYYAN-EXCLUSION-REASONS: A	A	https://doi.org/10.1016/j.atherosclerosis.2025.119226	BAM15;NLRP3/ASC/Caspase-1;Pyroptosis;Atherosclerosis;N-terminal fragment of gasdermin D
rayyan-472956758	Association between trichlorophenols and neurodegenerative diseases: A cross-sectional study from NHANES 2003â€“2010	2022	11	1	Chemosphere	0045-6535	307		135743	Zhao, Jianhe and Li, Fengquan and Wu, Qihui and Cheng, Yiping and Liang, Guorui and Wang, Xue and Fang, Shuhuan and Wang, Qi and Fan, Xiude and Fang, Jiansong	https://www.sciencedirect.com/science/article/pii/S0045653522022366			Purpose of the research: To evaluate the association of the exposure of trichlorophenols (TCPs) on the morbidity and mortality of patients with Parkinson's disease (PD) and Alzheimer's disease (AD) using the data from the National Health and Nutrition Examination Survey (NHANES) 2003â€“2010. Multivariable logistic regression models and COX regression were used to evaluate the association between TCP exposure and the AD and PD risk. Least Absolute Shrinkage and Selection Operator (LASSO) methods were used to screen latent covariates. Principal results: A total of 6333 participants over the age of 18 years were included in the analysis. After the adjustments for major confounders, participants with higher concentrations of urinary 2,4,6-TCP had higher risk of AD (odds ratios (ORs), 3.19; 95% CI: 1.07, 9.45) than the group below the limit of detection (LOD). Compared to group of below the LOD, higher urinary concentrations of 2,4,5-TCP was associated with higher risk of all-cause mortality in PD patients (log-rank PÂ =Â 0.022) and all participants (log-rank PÂ <Â 0.001) without adjustments for confounders. In addition, a higher risk of all-cause mortality in all participants with high urinary concentrations of 2,4,6-TCP (log-rank PÂ =Â 0.001) was found without adjustments for confounders. With the adjustments for major confounders, participants with higher concentrations of urinary 2,4,5-TCP had a higher risk of death in patients with PD (hazard ratios (HRs), 53.19; 95% CI: 2.82, 1004.13) than in the group below the LOD. Major conclusions: Exposure to high concentration of 2,4,6-TCP may increase the risk of AD, and the level of 2,4,5-TCP may be associated with the risk of death in patients with PD. Our findings reveal the potential toxicity of TCPs, highlight the potential impact of TCPs on neurodegenerative diseases, and express concerns regarding the use of organochlorine pesticides.	RAYYAN-INCLUSION: {"Ashutosh"=>"Excluded", "AKANSHA"=>"Excluded", "Ashwani "=>"Excluded"} | RAYYAN-LABELS: A | RAYYAN-EXCLUSION-REASONS: A	A	https://doi.org/10.1016/j.chemosphere.2022.135743	Trichlorophenols;Parkinson's disease;Alzheimer's disease;NHANES
rayyan-472956759	Natural compound rhein-based bimetallic nanosheets to induce ferroptosis and activate STING pathway for enhanced cancer immunotherapy	2025	12	15	Chemical Engineering Journal	1385-8947	526		171051	Li, Chang and Xie, Tiancheng and Mei, Xilong and Wen, Yu and Huang, Mi and Guo, Hu and Lu, Ping and Yang, Xiaoxin and Liu, Jun	https://www.sciencedirect.com/science/article/pii/S1385894725118974			The immunosuppressive tumor microenvironment (ITME) promotes immune evasion and resistance to checkpoint blockade therapy. STING pathway activation offers a promising strategy to remodel the ITME, but existing agonists face limitations such as rapid degradation and poor bioavailability. Here, we developed natural compound rhein-based multifunctional bimetallic nanosheets (FGR NSs) composed of rhein (Rh), gadolinium (Gd3+), and iron (Fe3+) through a one-step symbiotic method to activate STING signaling and induce ferroptosis simultaneously. Upon decomposition in the tumor microenvironment, the natural product Rh triggers DNA double-strand breaks (dsDNA), promoting STING activation and increasing IFN-Î² secretion by 3.06-fold, while Fe3+ drives ferroptosis through the Fenton reaction by catalyzing the conversion of endogenous hydrogen peroxide into highly toxic hydroxyl radicals and depleting glutathione (GSH), thereby promoting the generation of reactive oxygen species (ROS). Those mechanisms initiate both innate and adaptive immune responses and release abundant damage-associated molecular patterns (DAMPs, including CRT, ATP, HMGB1, and IFN-Î²) that promote dendritic cell maturation, CD8+ T-cell priming, and M2-to-M1 macrophage repolarization. In parallel, it suppresses the infiltration of immunosuppressive cells, including regulatory T cells (Tregs) and myeloid-derived suppressor cells (MDSCs). In vivo, FGR NSs elicit potent antitumor effects with 89.01Â % tumor growth inhibition rates (TGI) in the subcutaneous breast cancer model. When combined with immune checkpoint inhibitor (Î±PD-1), a significant tumor inhibition in the lung metastatic model was achieved. Moreover, the Gd/Fe components enable T1/T2 dual-mode MRI, positioning FGR as a promising theranostic platform for cancer immunotherapy.	RAYYAN-INCLUSION: {"Ashutosh"=>"Excluded", "AKANSHA"=>"Excluded", "Ashwani "=>"Excluded"} | RAYYAN-LABELS: A | RAYYAN-EXCLUSION-REASONS: A	A	https://doi.org/10.1016/j.cej.2025.171051	STING pathway;Immunogenic cell death;Immunosuppressive tumor microenvironment;DNA double-strand breaks;Theranostics
rayyan-472956760	Outcomes of developmental exposure to total particulate matter from cigarette smoke in zebrafish (Danio rerio)	2018	9	1	NEUROTOXICOLOGY	0161-813X	68		101-114	Massarsky, Andrey and Jayasundara, Nishad and Glazer, Lilah and Levin, Edward D. and Prasad, G.L. and Di Giulio, Richard T.	https://www.sciencedirect.com/science/article/pii/S0161813X18301621			The effects of prenatal exposure to cigarette smoke remain a subject of major interest, especially as it relates to neural development and adverse behavioral outcomes. Several studies have investigated the developmental toxicity of cigarette smoke components in a zebrafish model, showing that developmental exposure to total particulate matter (TPM; particulate phase of cigarette smoke) leads to adverse physiological aberrations and locomotor hyperactivity. Thus, the current study examines whether developmental TPM exposure of zebrafish embryos/larvae (F0) leads to physiological and behavioral alterations, and whether adverse effects are observed in adult fish and the next generation (F1; i.e. F0 offspring). We also examine whether behavioral effects are associated with changes in neural development, stress response, neurotransmitters, and bioenergetics. We demonstrate that TPM exposure during F0 development increased the incidence of deformities in F0 larvae, but F1 larvae did not exhibit any deformities. TPM exposure also resulted in swimming hyperactivity in F0 larvae and several behavioral changes were noted in F0 fish when they grew into adulthood. These behavioral changes were generally not associated with changes in markers of neural development in larvae, stress response in F0 adults, and concentration of neurotransmitters (acetylcholine, dopamine, and serotonin) in F0 adult brain. There were also no changes in F0 or F1 embryonic oxygen consumption rate (OCR; marker of bioenergetics and mitochondrial health); however, the OCR in the brain of F0 males was reduced with TPM. We conclude that developmental exposure to TPM affects larval physiology and induces hyperactive swimming behavior, but these effects do not persist in F1 larvae. Moreover, developmental TPM exposure leads to long-lasting sex-specific behavioral outcomes in the F0 adult fish.	RAYYAN-INCLUSION: {"Ashutosh"=>"Excluded", "AKANSHA"=>"Excluded", "Ashwani "=>"Included"} | RAYYAN-LABELS: A | RAYYAN-EXCLUSION-REASONS: B	Z	https://doi.org/10.1016/j.neuro.2018.07.003	Cigarette smoke;Total particulate matter (TPM);Zebrafish;Behavior;Neural development;Bioenergetics
rayyan-472956761	Nanosized diesel exhaust particles induce mesenchymal stem cell senescence and alter small extracellular vesicle microRNA profiles: Implications for their functional properties	2026	1	1	ECOTOXICOLOGY AND ENVIRONMENTAL SAFETY	0147-6513	309		119670	Calma, Mayer and Navasumrit, Panida and Parnlob, Varabhorn and Rattanayut, Preeyanut and Ruchirawat, Mathuros	https://www.sciencedirect.com/science/article/pii/S0147651325020160			Traffic-related ultrafine particles (UFPs) have been detected in human perinatal tissues and fetal organs, yet their fetotoxic potential remains poorly understood. This study investigated the effects of nanosized diesel exhaust particles (nDEPs), the most abundant urban air UFPs, on umbilical cordâ€“derived mesenchymal stem cells (UC-MSCs) as surrogates for prenatal stem cells. The direct effects of nDEPs on UC-MSCs and the indirect effects mediated by small extracellular vesicle (sEV)-associated regulatory mechanisms were evaluated. Short-term exposure to nDEPs induced cytotoxicity, apoptosis, necrosis, DNA adducts, DNA hypomethylation, and altered expression of genes involved in xenobiotic metabolism, antioxidant defense, DNA repair, and cell survival pathways. Prolonged exposure triggered oxidative DNA damageâ€“induced senescence and a senescence-associated secretory phenotype characterized by enhanced secretion of pro-inflammatory cytokines and sEVs. Both short- and long-term exposures altered sEV miRNA profiles, including hsa-miR-6126, hsa-miR-1246, hsa-miR-1290, hsa-miR-424-5p, hsa-let-7i-5p, hsa-miR-21-5p, hsa-miR-92a-3p, hsa-miR-181a-5p, and hsa-miR-136-5p, which target genes related to DNA damage response, apoptosis, cell cycle control, histone deacetylation, and differentiation. Functional analyses comparing sEVs from non-senescent and nDEPs-induced senescent UC-MSCs revealed that senescent sEVs conferred a senescent-like phenotype on recipient cells, resulting in reduced proliferation and enhanced survival. Transient knockdown of MYC and SIRT1 which are targets of differentially expressed sEV miRNAs further demonstrated telomere shortening, implicating the MYC/SIRT1 signaling axis in genomic instability. Collectively, these findings provide mechanistic evidence that nDEPs can impair prenatal stem cell function through sEV-mediated signaling, potentially contributing to adverse pregnancy outcomes, altered fetal programming, and long-term health risks.	RAYYAN-INCLUSION: {"Ashutosh"=>"Excluded", "AKANSHA"=>"Excluded", "Ashwani "=>"Included"} | RAYYAN-LABELS: A | RAYYAN-EXCLUSION-REASONS: A	Z	https://doi.org/10.1016/j.ecoenv.2025.119670	Nanosized diesel exhaust particles;Mesenchymal stem cells;Small extracellular vesicles;SEV miRNAs;MYC/SIRT1 axis;Prenatal stem cell senescence
rayyan-472956762	Sulfur dioxide inhalation stimulated mitochondrial biogenesis in rat brains	2012	10	9	Toxicology	0300-483X	300	1	67-74	Qin, Guohua and Wang, Jiaoxia and Huo, Yajun and Yan, Hongxia and Jiang, Cancan and Zhou, Jianxiao and Wang, Xue and Sang, Nan	https://www.sciencedirect.com/science/article/pii/S0300483X12002065			Sulfur dioxide (SO2) is a common environmental pollutant. Mitochondria play essential roles in energy metabolism, generation of reactive oxygen species, and regulation of apoptosis in response to neuronal brain injury. It is of interest to observe the effect of SO2 on mitochondrial function in brain. In the present study, male Wistar rats were housed in exposure chambers and treated with 3.5, 7 and 14mg/m3 SO2 for 4h/day for 30days, while control rats were exposed to filtered air in the same condition. Mitochondrial membrane potential (MMP) was assessed in cerebral mitochondria using the lipophilic cationic probe JC-1. The amount of ATP was measured by the luciferinluciferase method. Analyses of mitochondrial replication and transcription were performed by real time PCR. The protein levels were detected using Western blotting. Our results showed that cerebral mtDNA content was markedly increased in rats after SO2 exposure. Paralleling the change in mtDNA content, MMP, ATP content, MDA level, CO1 & 4 and ATP6 & 8 expression, and cytochrome c oxidase activity were increased in rat cortex after SO2 inhalation. Moreover, mitochondrial biogenesis was accompanied by increased expression of NRF1 and TFAM, whereas PGC-1Î± was not changed. We report for the first time increased mitochondrial biogenesis in brain of rats exposed to SO2, which might be an adaptive response to mitochondrial depletion by oxidant damage.	RAYYAN-INCLUSION: {"Ashutosh"=>"Excluded", "AKANSHA"=>"Excluded", "Ashwani "=>"Included"} | RAYYAN-LABELS: F | RAYYAN-EXCLUSION-REASONS: A	Z	https://doi.org/10.1016/j.tox.2012.05.026	Sulfur dioxide;Mitochondria;mtDNA;NRF1;TFAM
rayyan-472956763	Mitochondrial-epigenetic crosstalk in environmental toxicology	2017	11	1	Mitochondrial Toxicity	0300-483X	391		2017-05-01	Weinhouse, Caren	https://www.sciencedirect.com/science/article/pii/S0300483X17302342			Crosstalk between the nuclear epigenome and mitochondria, both in normal physiological function and in responses to environmental toxicant exposures, is a developing sub-field of interest in environmental and molecular toxicology. The majority (âˆ¼99%) of mitochondrial proteins are encoded in the nuclear genome, so programmed communication among nuclear, cytoplasmic, and mitochondrial compartments is essential for maintaining cellular health. In this review, we will focus on correlative and mechanistic evidence for direct impacts of each system on the other, discuss demonstrated or potential crosstalk in the context of chemical insult, and highlight biological research questions for future study. We will first review the two main signaling systems: nuclear signaling to the mitochondria [anterograde signaling], best described in regulation of oxidative phosphorylation (OXPHOS) and mitochondrial biogenesis in response to environmental signals received by the nucleus, and mitochondrial signals to the nucleus [retrograde signaling]. Both signaling systems can communicate intracellular energy needs or a need to compensate for dysfunction to maintain homeostasis, but both can also relay inappropriate signals in the presence of dysfunction in either system and contribute to adverse health outcomes. We will first review these two signaling systems and highlight known or biologically feasible epigenetic contributions to both, then briefly discuss the emerging field of epigenetic regulation of the mitochondrial genome, and finally discuss putative â€œcrosstalk phenotypesâ€, including biological phenomena, such as caloric restriction, maintenance of stemness, and circadian rhythm, and states of disease or loss of function, such as cancer and aging, in which both the nuclear epigenome and mitochondria are strongly implicated.	RAYYAN-INCLUSION: {"Ashutosh"=>"Excluded", "AKANSHA"=>"Excluded", "Ashwani "=>"Excluded"} | RAYYAN-LABELS: F | RAYYAN-EXCLUSION-REASONS: A	F	https://doi.org/10.1016/j.tox.2017.08.008	Epigenetics;Mitochondria;Environment;Toxicology
rayyan-472956764	Volatile organic compounds exposure, biological ageing, and increased sarcopenia risk: Association, interaction, and mechanistic exploration	2025	9	5	JOURNAL OF HAZARDOUS MATERIALS	0304-3894	495		138929	Hong, Le and Liu, Qing and Liu, Wei and Song, Jiahao and Wan, Shuhui and Huo, Zhiying and Zhang, Yongfang and Shi, Da and Liang, Ruyi and Chen, Bingdong and Xiong, Yani and Wang, Feifei and Chen, Pengfei and Chen, Weihong and Wang, Bin	https://www.sciencedirect.com/science/article/pii/S030438942501845X			Evidence on the impacts of volatile organic compounds (VOCs), a class of ubiquitous environmental toxics, on sarcopenia, a major age-related global health issue, remains scarce. Data from 3007 adults in the National Health and Nutrition Examination Survey (2011â€“2018) were analyzed to assess the individual and mixture effects of 16 VOCs metabolites (VOCMs) on sarcopenia using multivariate logistic regression, weighted quantile sum (WQS), and Bayesian kernel machine regression (BKMR) models. Network pharmacology was employed to explore potential underlying mechanisms. The phenotypic age (PhenoAge), a biomarker of biological ageing, was used to evaluate its interaction with VOCMs. Several VOCMs, including 2-aminothiazoline-4-carboxylic acid (ATCA; odds ratio: 1.30, 95â€¯% confidence interval: 1.07â€“1.57), N-acetyl-S-(2-carboxyethyl)-l-cysteine (CEMA; 1.40, 1.01â€“1.94), N-acetyl-S-(3,4-dihydroxybutyl)-l-cysteine (DHBMA; 2.35, 1.45â€“3.82), and 3-methylhippuric acid & 4-methylhippuric acid (3,4MHA; 1.32, 1.05â€“1.64), were associated with an increased risk of sarcopenia. The mixture of 16 VOCMs was linked to a higher sarcopenia risk in both BKMR and WQS (1.79, 1.30â€“2.49) models. The tumor necrosis factor (TNF) signaling pathway was identified as a key mechanism underlying the VOCs-sarcopenia relationship. PhenoAge was associated with an elevated sarcopenia risk (1.05, 1.01â€“1.09) and intensified the adverse effects of VOCMs (Pinteraction<0.05). This study is the first to demonstrate that VOCs exposure, in interaction with biological ageing, may elevate sarcopenia risk, potentially through the TNF signaling pathway, offering novel insights into sarcopenia prevention in the context of VOCs exposure.	RAYYAN-INCLUSION: {"Ashutosh"=>"Excluded", "AKANSHA"=>"Excluded", "Ashwani "=>"Excluded"} | RAYYAN-LABELS: F | RAYYAN-EXCLUSION-REASONS: A,f	F	https://doi.org/10.1016/j.jhazmat.2025.138929	Environmental health;Mixture effect;Network pharmacology;Phenotypic age;TNF signaling pathway
rayyan-472956765	The significance of mitochondrial haplogroups in preeclampsia risk	2023	12	1	Pregnancy Hypertension	2210-7789	34		146-151	Wendelboe Olsen, Kristina and Hedley, Paula L. and Hagen, Christian M. and Rode, Line and Placing, Sophie and WÃ¸jdemann, Karen R. and Shalmi, Anne-Cathrine and Sundberg, Karin and NÃ¸rremÃ¸lle, Anne and Tabor, Ann and Elson, Joanna L. and Christiansen, Michael	https://www.sciencedirect.com/science/article/pii/S2210778923003690			Objective To determine whether mitochondrial haplogroups function as disease-modifiers or as susceptibility factors in preeclampsia using a traditional haplogroup association model. Methods This retrospective study haplotyped 235 control and 78 preeclamptic pregnancies from Denmark using either real-time PCR or Sanger sequencing depending on the rarity of the haplogroup. Results No significant association between haplogroups and the risk of preeclampsia was found, nor was any role for haplogroups in disease severity uncovered. Conclusion Mitochondrial haplogroups are not associated with preeclampsia or the severity of preeclampsia in the Danish population. However, this study cannot exclude a role for less common mtDNA variation. Models that can examine these should be applied in preeclamptic patients.	RAYYAN-INCLUSION: {"Ashutosh"=>"Excluded", "AKANSHA"=>"Excluded", "Ashwani "=>"Included"} | RAYYAN-LABELS: F | RAYYAN-EXCLUSION-REASONS: A	Z	https://doi.org/10.1016/j.preghy.2023.11.001	Pregnancy;Preeclampsia;Mitochondrial DNA;Mitochondrial haplogroups
rayyan-472956766	Mitochondrial catalase overexpressed transgenic mice are protected against lung fibrosis in part via preventing alveolar epithelial cell mitochondrial DNA damage	2016	12	1	FREE RADICAL BIOLOGY AND MEDICINE	0891-5849	101		482-490	Kim, Seok-Jo and Cheresh, Paul and Jablonski, Renea P. and Morales-Nebreda, Luisa and Cheng, Yuan and Hogan, Erin and Yeldandi, Anjana and Chi, Monica and Piseaux, Raul and Ridge, Karen and Michael Hart, C. and Chandel, Navdeep and Scott Budinger, G.R. and Kamp, David W.	https://www.sciencedirect.com/science/article/pii/S0891584916310243			Rationale Alveolar epithelial cell (AEC) injury and mitochondrial dysfunction are important in the development of lung fibrosis. Our group has shown that in the asbestos exposed lung, the generation of mitochondrial reactive oxygen species (ROS) in AEC mediate mitochondrial DNA (mtDNA) damage and apoptosis which are necessary for lung fibrosis. These data suggest that mitochondrial-targeted antioxidants should ameliorate asbestos-induced lung. Objective To determine whether transgenic mice that express mitochondrial-targeted catalase (MCAT) have reduced lung fibrosis following exposure to asbestos or bleomycin and, if so, whether this occurs in association with reduced AEC mtDNA damage and apoptosis. Methods Crocidolite asbestos (100Âµg/50ÂµL), TiO2 (negative control), bleomycin (0.025 units/50ÂµL), or PBS was instilled intratracheally in 8â€“10 week-old wild-type (WT - C57Bl/6J) or MCAT mice. The lungs were harvested at 21d. Lung fibrosis was quantified by collagen levels (Sircol) and lung fibrosis scores. AEC apoptosis was assessed by cleaved caspase-3 (CC-3)/Surfactant protein C (SFTPC) immunohistochemistry (IHC) and semi-quantitative analysis. AEC (primary AT2 cells from WT and MCAT mice and MLE-12 cells) mtDNA damage was assessed by a quantitative PCR-based assay, apoptosis was assessed by DNA fragmentation, and ROS production was assessed by a Mito-Sox assay. Results Compared to WT, crocidolite-exposed MCAT mice exhibit reduced pulmonary fibrosis as measured by lung collagen levels and lung fibrosis score. The protective effects in MCAT mice were accompanied by reduced AEC mtDNA damage and apoptosis. Similar findings were noted following bleomycin exposure. Euk-134, a mitochondrial SOD/catalase mimetic, attenuated MLE-12 cell DNA damage and apoptosis. Finally, compared to WT, asbestos-induced MCAT AT2 cell ROS production was reduced. Conclusions Our finding that MCAT mice have reduced pulmonary fibrosis, AEC mtDNA damage and apoptosis following exposure to asbestos or bleomycin suggests an important role for AEC mitochondrial H2O2-induced mtDNA damage in promoting lung fibrosis. We reason that strategies aimed at limiting AEC mtDNA damage arising from excess mitochondrial H2O2 production may be a novel therapeutic target for mitigating pulmonary fibrosis.	RAYYAN-INCLUSION: {"Ashutosh"=>"Excluded", "AKANSHA"=>"Included", "Ashwani "=>"Included"} | RAYYAN-EXCLUSION-REASONS: B	Z	https://doi.org/10.1016/j.freeradbiomed.2016.11.007
rayyan-472956767	Ganoderma lucidum extract reduces skin aging by reducing mitochondrial stress and controlling mitochondrial numbers	2025	7	1	Fitoterapia	0367-326X	184		106627	Wang, Han and Tai, Meiling and Li, Wanzhao and Li, Yawen and Zhang, Zhimeng and Zhang, Dongli and Gan, Lishe and Li, Junhao and Song, Xiaojuan and Qiu, Honghong and Li, Manmei and Zhang, Heyun and Liu, Zhong	https://www.sciencedirect.com/science/article/pii/S0367326X25002527			Abstract Mitochondrial dysfunction is one of the important signs of cellular and even individual aging. Ganoderma lucidum is a common edible and medicinal mushroom, widely used as a functional food in Asia. This study investigated the potential anti-aging effects of Ganoderma lucidum extract (GLE). Our results demonstrated that GLE alleviated cellular oxidative stress, reduced the abnormal increase of mitochondrial ROS in aging cells, and maintained mitochondrial membrane integrity and inner membrane potential. Additionally, GLE affected mitochondrial biogenesis in aging cells. In a murine photoaging model, GLE treatment mitigated UVA-induced mitochondrial dysfunction while markedly attenuating UVA-triggered epidermal thickening and dermal protein depletion. These properties may be interrelated with the presence of abundant triterpenoids identified by LC-MS analysis.	RAYYAN-INCLUSION: {"Ashutosh"=>"Excluded", "AKANSHA"=>"Excluded", "Ashwani "=>"Excluded"} | RAYYAN-LABELS: F | RAYYAN-EXCLUSION-REASONS: A,f	F	https://doi.org/10.1016/j.fitote.2025.106627	Mitochondrial dysfunction;UVA;Photoaging
rayyan-472956768	Basal Bioenergetic Abnormalities in Skeletal Muscle from Ryanodine Receptor Malignant Hyperthermia-susceptible R163C Knock-in Mice*	2011	1	7	JOURNAL OF BIOLOGICAL CHEMISTRY	0021-9258	286	1	99-113	Giulivi, Cecilia and Ross-Inta, Catherine and Omanska-Klusek, Alicja and Napoli, Eleonora and Sakaguchi, Danielle and Barrientos, Genaro and Allen, Paul D. and Pessah, Isaac N.	https://www.sciencedirect.com/science/article/pii/S0021925820542002			Malignant hyperthermia (MH) and central core disease in humans have been associated with mutations in the skeletal ryanodine receptor (RyR1). Heterozygous mice expressing the human MH/central core disease RyR1 R163C mutation exhibit MH when exposed to halothane or heat stress. Considering that many MH symptoms resemble those that could ensue from a mitochondrial dysfunction (e.g. metabolic acidosis and hyperthermia) and that MH-susceptible mice or humans have a higher than normal cytoplasmic Ca2+ concentration at rest, we evaluated the role of mitochondria in skeletal muscle from R163C compared with wild type mice under basal (untriggered) conditions. R163C skeletal muscle exhibited a significant increase in matrix Ca2+, increased reactive oxygen species production, lower expression of mitochondrial proteins, and higher mtDNA copy number. These changes, in conjunction with lower myoglobin and glycogen contents, Myh4 and GAPDH transcript levels, GAPDH activity, and lower glucose utilization suggested a switch to a compromised bioenergetic state characterized by both low oxidative phosphorylation and glycolysis. The shift in bioenergetic state was accompanied by a dysregulation of Ca2+-responsive signaling pathways regulated by calcineurin and ERK1/2. Chronically elevated resting Ca2+ in R163C skeletal muscle elicited the maintenance of a fast-twitch fiber program and the development of insulin resistance-like phenotype as part of a metabolic adaptation to the R163C RyR1 mutation.	RAYYAN-INCLUSION: {"Ashutosh"=>"Excluded", "AKANSHA"=>"Excluded", "Ashwani "=>"Excluded"} | RAYYAN-LABELS: F | RAYYAN-EXCLUSION-REASONS: A	F	https://doi.org/10.1074/jbc.M110.153247	Bioenergetics;Calcineurin;Calcium;Insulin Resistance;Mitochondria;Skeletal Muscle Metabolism;Glucose Metabolism;Malignant Hyperthermia;Ryanodine Receptor Type 1;Signal Transduction
rayyan-472956769	Biomarkers of nucleic acid oxidation â€“ A summary state-of-the-art	2021	6	1	Redox biology	2213-2317	42		101872	Chao, Mu-Rong and Evans, Mark D. and Hu, Chiung-Wen and Ji, Yunhee and MÃ¸ller, Peter and Rossner, Pavel and Cooke, Marcus S.	https://www.sciencedirect.com/science/article/pii/S2213231721000203			Oxidatively generated damage to DNA has been implicated in the pathogenesis of a wide variety of diseases. Increasingly, interest is also focusing upon the effects of damage to the other nucleic acids, RNA and the (2â€²-deoxy-)ribonucleotide pools, and evidence is growing that these too may have an important role in disease. LC-MS/MS has the ability to provide absolute quantification of specific biomarkers, such as 8-oxo-7,8-dihydro-2â€²-deoxyGuo (8-oxodG), in both nuclear and mitochondrial DNA, and 8-oxoGuo in RNA. However, significant quantities of tissue are needed, limiting its use in human biomonitoring studies. In contrast, the comet assay requires much less material, and as little as 5Â Î¼L of blood may be used, offering a minimally invasive means of assessing oxidative stress in vivo, but this is restricted to nuclear DNA damage only. Urine is an ideal matrix in which to non-invasively study nucleic acid-derived biomarkers of oxidative stress, and considerable progress has been made towards robustly validating these measurements, not least through the efforts of the European Standards Committee on Urinary (DNA) Lesion Analysis. For urine, LC-MS/MS is considered the gold standard approach, and although there have been improvements to the ELISA methodology, this is largely limited to 8-oxodG. Emerging DNA adductomics approaches, which either comprehensively assess the totality of adducts in DNA, or map DNA damage across the nuclear and mitochondrial genomes, offer the potential to considerably advance our understanding of the mechanistic role of oxidatively damaged nucleic acids in disease.	RAYYAN-INCLUSION: {"Ashutosh"=>"Excluded", "AKANSHA"=>"Excluded", "Ashwani "=>"Excluded"} | RAYYAN-LABELS: F | RAYYAN-EXCLUSION-REASONS: A,f	F	https://doi.org/10.1016/j.redox.2021.101872	Oxidative stress;DNA;RNA;Nucleotide pool;Biomarkers;DNA repair
rayyan-472956771	Heavy metal mixture exposure and diabetes-related multiple long-term conditions (MLTC): Intermetallic interactions and the mediating role of biological age	2025	11	1	JOURNAL OF HAZARDOUS MATERIALS ADVANCES	2772-4166	20		100933	Dong, Ziyu and Yin, Guohuan and Wu, Jingtao and Amujilite, and Xu, Qun	https://www.sciencedirect.com/science/article/pii/S2772416625003444			Long-term exposure to heavy metals is an emerging environmental risk factor for diabetes-related multiple long-term conditions (MLTC). Epidemiological evidence on combined exposures and intermetallic interactions is limited, and the mediating role of biological aging remains understudied. We conducted a longitudinal study from 2016 to 2021, including 473 elderly residents (1892 person-visits) chronically exposed to chromium (Cr), cadmium (Cd), manganese (Mn), and lead (Pb) in a heavily industrialized area of Liaoning Province, China. Linear mixed effects (LME) models examined single-metal associations with MLTC, and Bayesian Kernel Machine Regression (BKMR) was utilized to assess overall mixture exposure effects. Metal interactions were evaluated through Marginal effects models. Additionally, biological aging acceleration (KDM.Accel) was analyzed as a mediator using cross-lagged panel modeling (CLPM). Single-metal analysis indicated significant positive associations of urinary Cr, Cd, and Pb with diabetes-related MLTC, whereas Mn was inversely associated. Notably, BKMR analysis demonstrated a significant positive relationship between heavy metal mixture exposure and increased MLTC risk, particularly at higher combined concentrations. Interaction analyses revealed complex antagonistic interactions between Mn*Cr and Mn*Cd, synergistic interactions between Cr*Pb, and a three-way synergistic interaction involving Cr*Cd*Mn. Mediation analyses further indicated biological aging significantly mediated associations of Cd and Pb exposure with MLTC risk. This study provides supportive epidemiological evidence that exposure to heavy metal mixtures significantly elevates diabetes-related MLTC risk through complex intermetallic interactions. Furthermore, biological aging emerges as an important mediator, highlighting the potential for targeting aging processes in environmental health interventions.	RAYYAN-INCLUSION: {"Ashutosh"=>"Excluded", "AKANSHA"=>"Excluded", "Ashwani "=>"Excluded"} | RAYYAN-LABELS: A | RAYYAN-EXCLUSION-REASONS: A,f	A	https://doi.org/10.1016/j.hazadv.2025.100933	Heavy Metals;Diabetes-related MLTC;Biological Aging;Interaction;Mediation
rayyan-472956772	Intrinsic and environmental basis of aging: A narrative review	2023	8	1	Heliyon	2405-8440	9	8	e18239	Navarro, Carla and Salazar, Juan and DÃ­az, MarÃ­a P. and Chacin, Maricarmen and Santeliz, Raquel and Vera, Ivana and Dâ€²Marco, Luis and Parra, Heliana and Bernal, Mary Carlota and Castro, Ana and Escalona, Daniel and GarcÃ­a-Pacheco, Henry and BermÃºdez, Valmore	https://www.sciencedirect.com/science/article/pii/S2405844023054476			Longevity has been a topic of interest since the beginnings of humanity, yet its aetiology and precise mechanisms remain to be elucidated. Aging is currently viewed as a physiological phenomenon characterized by the gradual degeneration of organic physiology and morphology due to the passage of time where both external and internal stimuli intervene. The influence of intrinsic factors, such as progressive telomere shortening, genome instability due to mutation buildup, the direct or indirect actions of age-related genes, and marked changes in epigenetic, metabolic, and mitochondrial patterns constitute a big part of its underlying endogenous mechanisms. On the other hand, several psychosocial and demographic factors, such as diet, physical activity, smoking, and drinking habits, may have an even more significant impact on shaping the aging process. Consequentially, implementing dietary and exercise patterns has been proposed as the most viable alternative strategy for attenuating the most typical degenerative aging changes, thus increasing the likelihood of prolonging lifespan and achieving successful aging.	RAYYAN-INCLUSION: {"Ashutosh"=>"Excluded", "AKANSHA"=>"Excluded", "Ashwani "=>"Excluded"} | RAYYAN-LABELS: F | RAYYAN-EXCLUSION-REASONS: A,f	F	https://doi.org/10.1016/j.heliyon.2023.e18239	Aging;Telomeres;Telomerase;Obesity;Chronic diseases;Age-related genes
rayyan-472956774	An injectable hyaluronic acidâ€“silanol hydrogel containing arginine and puerarin for immune modulation and enhanced diabetic wound healing	2025	12	1	Bioactive Materials	2452-199X	54		850-870	Wan, Renwen and Lin, Zhiheng and Xu, Mowen and Luo, Wei and Jia, Hengjie and Hu, Zhufeng and Fang, Zhengyuan and Sun, Junming and Chen, Yisheng and Chen, Shiyi and Luo, Zhiwen and Yi, Lei and Zhao, Zhijie	https://www.sciencedirect.com/science/article/pii/S2452199X25004025			Diabetic wound healing is a significant complication of diabetes mellitus, characterized by prolonged healing times, heightened infection risks, and potential amputations, necessitating innovative therapeutic approaches. This study aims to evaluate the efficacy of a novel injectable hydrogel, AP@HA-Si InjGel, which combines hyaluronic acid, silanol, and bioactive compounds to promote wound healing in diabetic patients. Utilizing a combination of in vitro assays, diabetic mouse models, and advanced techniques such as single-cell RNA sequencing, we demonstrated that AP@HA-Si InjGel significantly accelerates wound closure, enhances collagen deposition, and modulates macrophage polarization towards a pro-healing M2 phenotype while suppressing the inflammatory M1 phenotype. The hydrogel exhibited excellent biocompatibility with over 90Â % cell viability and significant antioxidant properties, reducing reactive oxygen species accumulation. Histological analysis confirmed that AP@HA-Si InjGel promoted neovascularization and improved extracellular matrix remodeling, thereby enhancing tissue regeneration. Furthermore, single-cell RNA sequencing revealed distinct macrophage subtypes, with an increased proportion of M2 macrophages and a favorable differentiation trajectory towards enhanced wound healing. Overall, these findings highlight the therapeutic potential of AP@HA-Si InjGel as a comprehensive strategy for diabetic wound management, warranting further exploration in clinical settings to address the growing challenge of impaired wound healing in diabetic patients.	RAYYAN-INCLUSION: {"Ashutosh"=>"Excluded", "AKANSHA"=>"Excluded", "Ashwani "=>"Excluded"} | RAYYAN-LABELS: F | RAYYAN-EXCLUSION-REASONS: A	F	https://doi.org/10.1016/j.bioactmat.2025.08.040	Diabetic wound healing;Hydrogel;Macrophage polarization;Single-cell RNA sequencing;Immunomodulation
rayyan-472956775	NLRP3 inflammasome-mitochondrion loop in autism spectrum disorder	2024	11	20	FREE RADICAL BIOLOGY AND MEDICINE	0891-5849	225		581-594	Vallese, Andrea and Cordone, Valeria and Ferrara, Francesca and Guiotto, Anna and Gemmo, Laura and Cervellati, Franco and Hayek, Joussef and Pecorelli, Alessandra and Valacchi, Giuseppe	https://www.sciencedirect.com/science/article/pii/S0891584924009997			Autism spectrum disorder (ASD) is a neurodevelopmental disorder characterized by deficits in social communication and the presence of restricted interests and repetitive behavior. To date, no single cause has been demonstrated but both genetic and environmental factors are believed to be involved in abnormal brain development. In recent years, immunological and mitochondrial dysfunctions acquired particular interest in the study of the molecular mechanisms underlying the pathophysiology of ASD. For this reason, our study focused on evaluating the mitochondrial component and activation of the NLRP3 inflammasome, a critical player of the innate immune system. The assembly of NLRP3 with ASC mediates activation of Caspase-1, which in turn, by proteolytic cleavage, activates Gasdermin D and the proinflammatory cytokines IL-1Î²/IL-18 with their subsequent secretion. Using primary fibroblasts of autistic and control patients we studied basal and stimulated conditions. Specifically, LPS and ATP were used to activate the NLRP3 inflammasome and MCC950 for its inhibition. In addition, FCCP was used as a mitochondrial stressor and MitoTEMPO as a scavenger of mitochondrial ROS. Our results showed a hyperactivation of NLRP3 inflammasome in ASDs, as evidenced by the co-localization of the two main components, NLRP3 and ASC, by the higher levels of ASC specks, oligomers and dimers and by the increased amounts of active Caspase-1 and IL-1Î². In addition, increased mitochondrial superoxide anion and reduced mitochondrial membrane potential were detected in ASD cells. These data are in accordance with the abnormal mitochondrial morphology evidenced by transmission electron microscopy analysis. Interestingly, NLRP3 inflammasome inhibition with MCC950 improved mitochondrial parameters, while the use of MitoTEMPO, in addition to decrease mitochondrial ROS production, was able to prevent NLRP3 inflammasome activation suggesting for the first time an abnormal bidirectional crosstalk between mitochondria and NLRP3 inflammasome in ASD.	RAYYAN-INCLUSION: {"Ashutosh"=>"Excluded", "AKANSHA"=>"Excluded", "Ashwani "=>"Included"} | RAYYAN-LABELS: F | RAYYAN-EXCLUSION-REASONS: A	Z	https://doi.org/10.1016/j.freeradbiomed.2024.10.297
rayyan-472956776	Mechanism of macrophage mitochondrial transfer in CBNPs induced EndMT of pulmonary microvascular endothelial cells	2026	3	1	JOURNAL OF HAZARDOUS MATERIALS	0304-3894	505		141468	Wang, Mengruo and Wang, Qian and Liu, Qingping and Zhang, Shanshan and Xie, Yujia and Zhang, Tao and Yang, Ze and Bao, Lei and Pang, Yaxian and Shi, Dongxing and Cheng, Jiaji and Niu, Yujie and Zhang, Zhihong and Zhang, Rong	https://www.sciencedirect.com/science/article/pii/S0304389426004462			Carbon black nanoparticles (CBNPs) have been identified as a potential contributing factor to idiopathic pulmonary fibrosis (IPF), though the specific mechanisms by which they induce endothelial-mesenchymal transition (EndMT) remain to be fully elucidated. The objective of this study was to ascertain whether CBNPs induce EndMT in pulmonary microvascular endothelial cells via PANoptosis-mediated mitochondrial transfer in alveolar macrophages (AMs). A mouse model of CBNPs inhalation exposure was established to evaluate pulmonary function, collagen deposition, and EndMT biomarkers. Co-culture systems of alveolar macrophages cells (M-HS) and pulmonary microvascular endothelial cells (MPVECs) were employed to investigate the process by which PANoptosis induced mitochondrial transfer. Key mechanisms were validated using Western blot, qPCR, molecular docking, co-immunoprecipitation, and bioinformatics analyses. The results showed that CBNPs exposure significantly impaired pulmonary function, induced collagen deposition, and activated EndMT. Conditioned media from CBNPs-treated M-HS triggered EndMT in MPVECs, mediated by the transfer of damaged mitochondria. Mechanistically, CBNPs suppressed the PINK1/Parkin mitophagy pathway, driving PANoptosis in M-HS and subsequent released of dysfunctional mitochondria. IFI27 was identified as a critical regulator of PANoptosis, directly binding to PINK1 to exacerbate mitochondrial dysfunction. Silencing IFI27 alleviated PANoptosis and mitochondrial transfer, reversing the EndMT phenotype in MPVECs. Collectively, these findings indicated that CBNPs induced EndMT in MPVECs via mitochondrial transfer, with the IFI27-PINK1 axis regulating this transfer process. This mitochondrial transfer represents as a novel therapeutic target for CBNPs-induced IPF. Moreover, modulating the process of mitochondrial transfer with IFI27 as a regulatory factor mitigate nanotoxicity-driven pulmonary fibrotic progression.	RAYYAN-INCLUSION: {"Ashutosh"=>"Included", "AKANSHA"=>"Excluded", "Ashwani "=>"Included"} | RAYYAN-LABELS: A	Z	https://doi.org/10.1016/j.jhazmat.2026.141468	Carbon black nanoparticles;Pulmonary fibrosis;Endothelial-mesenchymal transition;PANoptosis;Mitochondrial transfer
rayyan-472956777	Ozone-induced fetal growth restriction in rats is associated with sexually dimorphic placental and fetal metabolic adaptation	2020	12	1	Molecular Metabolism	2212-8778	42		101094	Miller, Colette N. and Dye, Janice A. and Henriquez, Andres R. and Stewart, Erica J. and Lavrich, Katelyn S. and Carswell, Gleta K. and Ren, Hongzu and Freeborn, Danielle L. and Snow, Samantha J. and Schladweiler, Mette C. and Richards, Judy H. and Kodavanti, Prasada R.S. and Fisher, Anna and Chorley, Brian N. and Kodavanti, Urmila P.	https://www.sciencedirect.com/science/article/pii/S221287782030168X			Objective The importance of the placenta in mediating the pre- and post-natal consequences of fetal growth restriction has been increasingly recognized. However, the influence of placental sexual dimorphism on driving these outcomes has received little attention. The purpose of this study was to characterize how sex contributes to the relationship between placental metabolism and fetal programming utilizing a novel rodent model of growth restriction. Methods Fetal growth restriction was induced by maternal inhalation of 0.8Â ppm ozone (4Â h/day) during implantation receptivity (gestation days [GDs] 5 and 6) in Long-Evans rats. Control rats were exposed to filtered air. At GD 21, placental and fetal tissues were obtained for metabolic and genomic assessments. Results Growth-restricted male placentae exhibited increased mitochondrial biogenesis, increased oxygen consumption, and reduced nutrient storage. Male growth-restricted fetuses also had evidence of reduced adiposity and downregulation of hepatic metabolic signaling. In contrast, placentae from growth-restricted females had elevated markers of autophagy accompanied by an observed protection against hepatic metabolic perturbations. Despite this, growth restriction in females induced a greater number of hypothalamic gene and pathway alterations compared to growth-restricted males. Conclusions Increases in mitochondrial metabolism in growth-restricted male placentae likely initiates a sequela of adaptations that promote poor nutrient availability and adiposity. Divergently, the female placenta expresses protective mechanisms that may serve to increase nutrient availability to support fetal metabolic development. Collectively, this work emphasizes the importance of sex in mediating alterations in placental metabolism and fetal programming.	RAYYAN-INCLUSION: {"Ashutosh"=>"Excluded", "AKANSHA"=>"Excluded", "Ashwani "=>"Included"} | RAYYAN-LABELS: A | RAYYAN-EXCLUSION-REASONS: A	Z	https://doi.org/10.1016/j.molmet.2020.101094	Growth restriction;Placenta;Sex differences;Ozone;Developmental origins of health and disease
rayyan-472956778	DMEP induces mitochondrial damage regulated by inhibiting Nrf2 and SIRT1/PGC-1Î± signaling pathways in HepG2 cells	2021	9	15	ECOTOXICOLOGY AND ENVIRONMENTAL SAFETY	0147-6513	221		112449	Liu, Huan and Zhu, Siyu and Han, Wenna and Cai, Yueqi and Liu, Chunhong	https://www.sciencedirect.com/science/article/pii/S0147651321005613			Dimethoxyethyl phthalate (DMEP) is an environmental endocrine disruptor. However, research into the underlying mechanisms of DMEP mitochondrial toxicity is still in its infancy. We therefore expect to understand whether DMEP induced mitochondrial damage in HepG2 cells and the associated signaling pathways. DMEP (0.125, 0.25, 0.5, 1 and 2Â mM) exposure for 48Â h induced a notable increment in reactive oxygen species (ROS), malondialdehyde (MDA), alanine aminotransferase (ALT), aspartate transaminase (AST) and 8-hydroxydeoxyguanosine (8-OHdG) in hepG2 cells, resulting in cellular oxidative stress. Low doses of DMEP upregulated nuclear factor E2-related factor 2 (Nrf2) and downstream protein haeme oxygenase-1 (HO-1) levels and high doses down-regulated their levels. Nrf2 levels increased after ROS scavenging by N-acetyl-L-cysteine (NAC), which indicated that the Nrf2 pathway may be affected by oxidative stress. We also found that DMEP decreased ATP content, mitochondrial copy number (mtDNA), translocase of the outer membrane subunit 20 (TOM20) expression, mitochondria-encoded genes CO1, CO2, CO3, ATP6, ATP8 expression, inhibited mitochondrial biogenesis pathway, down-regulated sirtuin 1(SIRT1), PPAR gamma co-activator 1 alpha (PGC-1Î±), Nuclear respiratory factor 1(Nrf1), Mitochondrial transcription factor A (TFAM) content and activated PINK1/Parkin autophagy pathway. DMEP also activated the mitochondrial apoptotic pathway, causing cytochrome c cytoplasmic translocation and caspase 3 cleavage. Whatâ€™s more, DMEP activated the Nuclear factor-ÎºB (NF-ÎºB) pathway and levels of tumor necrosis factor-Î± (TNF-Î±), interleukin-1Î² (IL-1Î²) and interleukin-6 (IL-6) were significantly upregulated, causing an inflammatory response. In summary, DMEP can cause inflammatory response and oxidative stress in HepG2 cells, inhibited the Nrf2 pathway and mitochondrial biogenesis, and induced autophagy and apoptosis. And oxidative stress at least partially affected the Nrf2 pathway and mitochondrial biogenesis SIRT1/PGC-1Î± pathway.	RAYYAN-INCLUSION: {"Ashutosh"=>"Excluded", "AKANSHA"=>"Excluded", "Ashwani "=>"Included"} | RAYYAN-LABELS: F | RAYYAN-EXCLUSION-REASONS: A	Z	https://doi.org/10.1016/j.ecoenv.2021.112449	Dimethoxyethyl phthalate;Nrf2;SIRT1;PGC-1Î±;HepG2
rayyan-472956779	Influence of mitochondrion-toxic agents on the cardiovascular system	2013	12	1	Regulatory Toxicology and Pharmacology	0273-2300	67	3	434-445	Finsterer, Josef and Ohnsorge, Peter	https://www.sciencedirect.com/science/article/pii/S0273230013001475			Cardiovascular disease may be induced or worsened by mitochondrion-toxic agents. Mitochondrion-toxic agents may be classified as those with or without a clinical effect, those which induce cardiac disease only in humans or animals or both, as prescribed drugs, illicit drugs, exotoxins, or nutritiants, as those which affect the heart exclusively or also other organs, as those which are effective only in patients with a mitochondrial disorder or cardiac disease or also in healthy subjects, or as solid, liquid, or volatile agents. In humans, cardiotoxic agents due to mitochondrial dysfunction include anthracyclines (particularly doxorubicin), mitoxantrone, cyclophosphamide, cisplatin, fluorouracil, imatinib, bortezomib, trastuzumab, arsenic trioxide, cyclosporine-A, zidovudine, lamotrigine, glycosides, lidocain, isoproterenol, nitroprusside, pivalic acid, alcohol, cocaine, pesticides, cadmium, mycotoxins, cyanotoxins, meat meal, or carbon monoxide. Even more agents exhibit cardiac abnormalities due to mitochondrion-toxicity only in animals or tissue cultures. The mitochondrion-toxic effect results from impairment of the respiratory chain, the oxidative phosphorylation, the Krebs cycle, or the Î²-oxidation, from decrease of the mitochondrion-membrane potential, from increased oxidative stress, reduced anti-oxidative capacity, or from induction of apoptosis. Cardiac abnormalities induced via these mechanisms include cardiomyopathy, myocarditis, coronary heart disease, arrhythmias, heart failure, or Takotsubo syndrome. Discontinuation of the cardiotoxic agent results in complete recovery in the majority of the cases. Antioxidants and nutritiants may be of additional help. Particularly coenzyme-Q, riboflavin, vitamin-E, vitamin-C, l-carnitine, vitamin-D, thiamin, folic acid, omega-3 fatty acids, and d-ribose may alleviate mitochondrial cardiotoxic effects.	RAYYAN-INCLUSION: {"Ashutosh"=>"Excluded", "AKANSHA"=>"Excluded", "Ashwani "=>"Included"} | RAYYAN-LABELS: F | RAYYAN-EXCLUSION-REASONS: A	Z	https://doi.org/10.1016/j.yrtph.2013.09.002	Cardiomyopathy;Arrhythmias;Intoxication;Medication;Drugs;Mitochondrial dysfunction;Respiratory chain;Oxidative phosphorylation
rayyan-472956781	Mitochondria dysfunction: A novel therapeutic target in pathological lung remodeling or bystander?	2016	10	1	Pharmacology & Therapeutics	0163-7258	166		96-105	Rowlands, David J.	https://www.sciencedirect.com/science/article/pii/S0163725816301097			The renascence in mitochondrial research has fueled breakthroughs in our understanding of mitochondrial biology identifying major roles in biological processes ranging from cellular oxygen sensing and regulation of intracellular calcium levels through to initiation of apoptosis or a shift in cell phenotype. Chronic respiratory diseases are no exception to the resurgent interest in mitochondrial biology. Microscopic observations of lungs from patients with chronic respiratory diseases such as pulmonary arterial hypertension, asthma and COPD show accumulation of dysmorphic mitochondria and provide the first evidence of mitochondrial dysfunction in diseased lungs. Recent mechanistic insights have established links between mitochondrial dysfunction or aberrant biogenesis and the pathogenesis of chronic respiratory diseases through playing a causative role in structural remodeling of the lung. The aim here is to discuss the case for a mitochondrial basis of lung remodeling in patients with chronic respiratory diseases. The present article will focus on the question of whether currently available data supports mitochondrial mechanisms as a viable point of therapeutic intervention in respiratory diseases and suggestions for future avenues of research in this rapidly evolving field.	RAYYAN-INCLUSION: {"Ashutosh"=>"Excluded", "AKANSHA"=>"Excluded", "Ashwani "=>"Included"} | RAYYAN-LABELS: F | RAYYAN-EXCLUSION-REASONS: A	Z	https://doi.org/10.1016/j.pharmthera.2016.06.019	Lung;Mitochondria;Remodeling;ROS;Mitophagy;Therapy
rayyan-472956782	Polystyrene microplastics promote liver inflammation by inducing the formation of macrophages extracellular traps	2023	6	15	JOURNAL OF HAZARDOUS MATERIALS	0304-3894	452		131236	Yin, Kai and Wang, Dongxu and Zhang, Yue and Lu, Hongmin and Hou, Lulu and Guo, Tiantian and Zhao, Hongjing and Xing, Mingwei	https://www.sciencedirect.com/science/article/pii/S0304389423005186			Microplastics (MPs), a new and increasing environmental pollutant, can cause ongoing damage to organisms. Although recent studies have revealed mechanisms of action for some of the hepatotoxicity caused by MPs, the role-played by cellular interactions, particularly immune cells, in the process of liver injury has not been elucidated. In the present study, 5-Î¼m polystyrene microplastics (PS-MPs) induced liver inflammation as well as the formation of Macrophage extracellular traps (METs). Macrophage and LMH cell co-culture systems confirmed that PS-MPs-induced METs promote inflammation in hepatocytes. Mechanistically, macrophages actively phagocytose particles after 4Â h of exposure to PS-MPs. Subsequently PS-MPs elevated ROS levels and disrupt mitochondrial kinetic homeostasis. Further activation of mitochondrial autophagy and lysosomes. After phagocytosis of PS-MPs by macrophages for 12Â h, continued autophagy and lysosome activation eventually lead to lysosome rupture and release of calcium ions to induce the formation of METs. Blocking ROS (NAC) and autophagy (3MA) partially alleviated mitochondrial and lysosomal damage and thus inhibited the formation of METs induced by PS-MPs. NAC also delayed the onset of respiratory burst to alleviate METs formation. In conclusion, our study reveals the mechanism of METs formation in liver inflammation induced by PS-MPs exposure and suggests that lysosomal damage may be one of the key players in the formation of METs induced by PS-MPs.	RAYYAN-INCLUSION: {"Ashutosh"=>"Excluded", "AKANSHA"=>"Excluded", "Ashwani "=>"Included"} | RAYYAN-LABELS: F | RAYYAN-EXCLUSION-REASONS: A	Z	https://doi.org/10.1016/j.jhazmat.2023.131236	Microplastic;Macrophage extracellular traps;Liver inflammation;ROS;Autophagy
rayyan-472956783	Porcine epidemic diarrhea virus induces PANoptosis in piglet intestinal cells via Z-RNA/ZBP1/ROS pathway-mediated oxidative stress activation	2025	11	1	FREE RADICAL BIOLOGY AND MEDICINE	0891-5849	239		386-405	Sun, Xin-yue and Wang, Jing and Tian, Wen-jun and Zhang, Yan-ru and Zhang, Yin-long and Shi, Yun-long and Gong, Ran-ran and Wu, Si-nong and Qu, Hong-yu and Wang, Xiao-jia	https://www.sciencedirect.com/science/article/pii/S0891584925008524			Porcine epidemic diarrhea virus (PEDV) is a type of coronavirus that infects pigs, resulting in high mortality rates in piglets and posing a significant threat to the swine industry. However, the biological mechanisms underlying PEDV-induced intestinal damage and the role of oxidative stress in this context remain poorly understood. In the present study, quantitative proteomics was employed to identify key genes associated with PEDV infection. We established an in vivo PEDV infection model using piglets and conducted in vitro studies employing Z-nucleic acid (NA)-binding protein 1 (ZBP1) knockdown and knockout (KO) models in Vero E6 cells. Several techniques were used, including transmission electron microscopy, H&E staining, confocal laser scanning microscopy, TUNEL staining, and AO/EB staining, to assess morphological changes in the intestinal tissue of piglets and to evaluate alterations in oxidative stress, mitochondrial membrane potential, and PANoptosis-related marker molecules in cells. Our findings indicated that PEDV infection results in increased expression of ZBP1 and PANoptosis-related markers. In vitro experiments demonstrated that PEDV-N colocalizes with Z-RNA and ZBP1, and that oxidative stress inhibitors effectively mitigate PEDV-induced PANoptosis. Collectively, our results suggest that ZBP1 triggers cellular oxidative damage by recognizing Z-NA structures during PEDV invasion, thereby inducing apoptosis, pyroptosis, and necroptosis, which ultimately leads to intestinal PANoptosis. These findings provide a theoretical framework for understanding PEDV-induced intestinal injury in piglets and offer valuable insights for comparative medicine research.	RAYYAN-INCLUSION: {"Ashutosh"=>"Excluded", "AKANSHA"=>"Excluded", "Ashwani "=>"Excluded"} | RAYYAN-LABELS: F | RAYYAN-EXCLUSION-REASONS: A,f	F	https://doi.org/10.1016/j.freeradbiomed.2025.07.037	PEDV;ZBP1;PANoptosis;Oxidative stress
rayyan-472956784	Cadmium induces ultrastructural changes in the hepatopancreas of the freshwater crab Sinopotamon henanense	2013	4	1	Micron	0968-4328	47		24-32	Liu, Dongmei and Yang, Jian and Wang, Lan	https://www.sciencedirect.com/science/article/pii/S096843281300005X			Cadmium (Cd) is one of the most common pollutants in the environment and induces a range of tissue changes or damages and organ dysfunction. To explore the morphological changes in the hepatopancreas, freshwater crabs Sinopotamon henanense were exposed to water-borne Cd for 72h. Histologically, cellular swelling and apoptosis were observed, and to a lesser degree, necrosis. Ultrastructurally, there were changes in the nucleus and mitochondria with swelling, membrane disruption, cristae shorten or disappearance and mitochondria rupture. Numerous autolysomes occurred and may contribute to the damages to the crab treated with high Cd concentrations. The cell coat and P/Ca granules were gradually reduced when the Cd concentration increased. The RER displayed twisting, expansion with ribososomes detachment and crack in crabs treated with high Cd concentration. Saccules, vacuoles and vesicles of the Golgi complex may disaggregate expressly in the highest Cd group. Microvilli were not the first affected target. Thus, different organelles and cellular structures of freshwater crab were damaged at different stages of the Cd-induced injury. Apoptosis was the notable cell damage induced by Cd and presumed to be ascribed to various organelle injuries. Mitochondria are probably the primary and the critical target of Cd intoxication.	RAYYAN-INCLUSION: {"Ashutosh"=>"Excluded", "AKANSHA"=>"Included", "Ashwani "=>"Excluded"} | RAYYAN-EXCLUSION-REASONS: A,f	F	https://doi.org/10.1016/j.micron.2013.01.002	Organelle;Mitochondria;Apoptosis;Cadmium
rayyan-472956785	SIRT1 and its SUMOylation attenuate hyperoxia-induced lung injury by improving mitochondrial biogenesis and fusion	2025	8	16	FREE RADICAL BIOLOGY AND MEDICINE	0891-5849	236		98-115	Yang, Kun and Zheng, Qinxin and Luo, Mei and Zhang, Rong and Zhao, Shuai and Kang, Lan and Lei, Xiaoping and Dong, Wenbin	https://www.sciencedirect.com/science/article/pii/S0891584925006835			Objective To investigate the role of silencing information regulator 2 related enzyme 1 (SIRT1) and its small ubiquitin-like modifier (SUMO) modification (SUMOylation) in hyperoxia lung injury in preterm infants. Methods The roles of SIRT1 and its SUMOylation in hyperoxia-induced damage to HAECs were explored from the cellular level using CCK-8, MTT, scratch assay, reactive oxygen species (ROS), Mito SOXâ„¢, BeyoClickâ„¢ EdU-488, immunofluorescence and Western-blot, mitochondrial membrane potential, malondialdehyde and superoxide dismutase assays, MitoTrackerÂ® Red CMXRos, transmission electron microscopy, and SIRT1 activity assay. Type II alveolar epithelial cell-specific knockout SENP1 mice were constructed. The role of SUMOylation of SIRT1 in hyperoxia lung injury in mice was explored in vivo by HE staining, immunohistochemistry, immunofluorescence, Western-blot and transmission electron microscopy. Results (1) Hyperoxia increased ROS in HAECs and decreased cell proliferation levels and survival, as well as reduced the expression of peroxisome-proliferator-Î³ coactivator-1Î± (PGC-1Î±), nuclear respiratory factor 1 (NRF1), mitochondrial transcription factor A (TFAM), optic atrophy protein 1 (OPA1), mitofusins 1 (MFN1), and mitofusins 2 (MFN2) proteins. (2) N-Acetylcysteine inhibited SIRT1 nucleoplasmic shuttling and reversed the hyperoxia-induced decrease in SUMO1 and increase in SENP1. (3) SRT1720 reversed the hyperoxia-induced decrease of PGC-1Î±, NRF1, TFAM, MFN1, MFN2 and OPA1 proteins. (4) Overexpression of SUMO1 increased total SIRT1 and nuclear SIRT1 but decreased cytoplasmic SIRT1 protein expression levels, attenuated hyperoxia-induced mitochondrial injury. (5) On day 14 of hyperoxia exposure, type II alveolar epithelial cell-specific knockout SENP1 mice showed reduced lung injury, increased lung tissue total SIRT1 and nuclear SIRT1 but decreased cytoplasmic SIRT1 protein expression, and reduced mitochondrial injury. Conclusion Hyperoxia increases ROS levels to decrease SIRT1 and SUMO1 levels, thereby inhibiting mitochondrial biogenesis and fusion, and promotion of SIRT1 and its SUMOylation improves mitochondrial biogenesis and fusion, thereby attenuating hyperoxia lung injury.	RAYYAN-INCLUSION: {"Ashutosh"=>"Excluded", "AKANSHA"=>"Excluded", "Ashwani "=>"Included"} | RAYYAN-LABELS: F | RAYYAN-EXCLUSION-REASONS: A	Z	https://doi.org/10.1016/j.freeradbiomed.2025.05.400	Bronchopulmonary dysplasia;hyperoxia;Reactive oxygen species;SIRT1;SUMOylation;Mitochondrial injury
rayyan-472956786	Pyroptosis: A pro-inflammatory type of cell death in cardiovascular disease	2020	11	1	Clinica Chimica Acta	0009-8981	510		62-72	Wang, Qun and Wu, Jianfeng and Zeng, Yicheng and Chen, Kong and Wang, Chuangxin and Yang, Shiqi and Sun, Nisi and Chen, Hao and Duan, Kang and Zeng, Gaofeng	https://www.sciencedirect.com/science/article/pii/S0009898120303089			Pyroptosis is a pro-inflammatory type of regulated cell death (RCD) characterized by gasdermin D (GSDMD)-mediated membrane pore formation, cell swelling and rapid lysis, followed by the massive release of pro-inflammatory mediators such as interleukin-1Î² and interleukin-18. There are two main pathways of pyroptosis: the caspase-1-mediated canonical pathway and the caspase-4/5/11-mediated noncanonical pathway. However, the caspase-3-gasdermin E (GSDME) pathway and caspase-8-GSDMD pathway also induce pyroptosis. Pyroptosis can not only cause local inflammation but also lead to amplification of the inflammatory response. Recent studies have suggested that pyroptosis is closely related with cardiovascular disease (CVD); for example, in atherosclerosis, myocardial infarction, ischemia-reperfusion injury, heart failure, coronary calcification and aortic aneurysm, study results have promoted the development of inhibitors targeting the components related to pyroptosis, and some agents have been clinically proven to have cardiovascular benefits. In this review, we summarize emerging evidence to discuss the progressive understanding of pyroptosis and the pathways, effect and effectors of pyroptosis, as well as the role of pyroptosis in CVD. Additionally, we summarize pyroptosis-related pathway inhibitors and classic cardiovascular drugs targeting pyroptosis.	RAYYAN-INCLUSION: {"Ashutosh"=>"Excluded", "AKANSHA"=>"Excluded", "Ashwani "=>"Excluded"} | RAYYAN-LABELS: F | RAYYAN-EXCLUSION-REASONS: A	F	https://doi.org/10.1016/j.cca.2020.06.044	Pyroptosis;Caspase;Gasdermin family;Cardiovascular disease
rayyan-472956787	Morphometric and proteomic responses of early-life stage rainbow trout (Oncorhynchus mykiss) to the aquatic herbicide diquat dibromide	2020	5	1	Aquatic Toxicology	0166-445X	222		105446	McCuaig, Lisa M. and Martyniuk, Christopher J. and Marlatt, Vicki Lee	https://www.sciencedirect.com/science/article/pii/S0166445X19306885			The objective of this study was to examine the acute toxicity and sub-lethal effects of the commercial formulation of diquat dibromide, RewardÂ® Landscape and Aquatic Herbicide, on multiple life stages of rainbow trout. The continuous exposure 96â€‰h LC50 derived for juvenile feeding fry aged 85 d post-hatch was 9.8â€‰mg/L. Rainbow trout eyed embryos and juvenile feeding fry were also exposed to concentrations of RewardÂ® ranging from 0.12 to 10â€‰mg/L during two 24â€‰h pulse exposures separated by 14 d of rearing in fresh water to mimic the manufacturers instructions for direct applications to water bodies. Decreased survival and body morphometrics were evident at 9.3â€‰mg/L during the embryo/alevin exposures, but not in feeding juveniles, indicating a higher sensitivity of the early life stage fish. Quantitative proteomics and subnetwork enrichment analyses were conducted in the livers for both life stages to evaluate protein profiles after exposure to 0.37â€‰mg/L diquat via RewardÂ® exposure. Unique protein profiles were revealed for pre-feeding swim-up fry and for feeding juvenile fish, reflecting differences between the two life stages in sub-cellular responses after diquat dibromide exposure. Hepatic proteome effects were more dramatic in the pre-feeding swim-up fry with 315 proteins differentially expressed between the control and exposed fish while in the later life stage feeding fry, only 84 proteins were different after RewardÂ® exposure. Exposure to RewardÂ® significantly increased RNA/mRNA processes, induced activation of Atk/mTOR and caspase activity, and altered energy homeostasis. Proteomic alterations are associated with reduced growth observed in embryo/alevin at higher exposure concentrations, offering insight into key events underlying growth impairment within the adverse outcome pathway framework. This study is the first to report the sub-cellular and whole organism level effects of diquat dibromide in a commercial formulation and demonstrates that concentrations based on aquatic application rates alter the hepatic proteome.	RAYYAN-INCLUSION: {"Ashutosh"=>"Excluded", "AKANSHA"=>"Excluded", "Ashwani "=>"Excluded"} | RAYYAN-LABELS: F | RAYYAN-EXCLUSION-REASONS: A,f	F	https://doi.org/10.1016/j.aquatox.2020.105446	RewardÂ®;Proteomics;Diquat dibromide;Rainbow trout;Pulse exposure;Sub-network enrichment analysis
rayyan-472956788	Nicotinamide riboside, pterostilbene and ibudilast protect motor neurons and extend survival in ALS mice	2024	1	1	Neurotherapeutics	1878-7479	21	1	e00301	LÃ³pez-Blanch, Rafael and Salvador-Palmer, Rosario and Oriol-Caballo, MarÃ­a and Moreno-Murciano, Paz and Dellinger, Ryan W. and Estrela, JosÃ© M. and Obrador, Elena	https://www.sciencedirect.com/science/article/pii/S1878747923019396			Oxidative stress and neuroinflammation are major contributors to the pathophysiology of ALS. Nicotinamide riboside (a NAD+ precursor) and pterostilbene (a natural antioxidant) were efficacious in a human pilot study of ALS patients and in ALS SOD1G93A transgenic mice. Ibudilast targets different phosphodiesterases and the macrophage migration inhibitory factor, reduces neuroinflammation, and in early-phase studies improved survival and slowed progression in ALS patients. Using two ALS murine models (SOD1G93A, FUSR521C) the effects of nicotinamide riboside, pterostilbene, and ibudilast on disease onset, progression and survival were studied. In both models ibudilast enhanced the effects of nicotinamide riboside and pterostilbene on survival and neuromotor functions. The triple combination reduced microgliosis and astrogliosis, and the levels of different proinflammatory cytokines in the CSF. TNFÎ±, IFNÎ³ and IL1Î² increased H2O2 and NO generation by motor neurons, astrocytes, microglia and endothelial cells isolated from ALS mice. Nicotinamide riboside and pterostilbene decreased H2O2 and NO generation in all these cells. Ibudilast specifically decreased TNFÎ± levels and H2O2 generation by microglia and endothelial cells. Unexpectedly, pathophysiological concentrations of H2O2 or NO caused minimal motor neuron cytotoxicity. H2O2-induced cytotoxicity was increased by NO via a trace metal-dependent formation of potent oxidants (i.e. OH and â€“OONO radicals). In conclusion, our results show that the combination of nicotinamide riboside, pterostilbene and ibudilast improve neuromotor functions and survival in ALS murine models. Studies on the underlying mechanisms show that motor neuron protection involves the decrease of oxidative and nitrosative stress, the combination of which is highly damaging to motor neurons.	RAYYAN-INCLUSION: {"Ashutosh"=>"Excluded", "AKANSHA"=>"Excluded", "Ashwani "=>"Excluded"} | RAYYAN-LABELS: A | RAYYAN-EXCLUSION-REASONS: A,f	F	https://doi.org/10.1016/j.neurot.2023.10.011	Amyotrophic lateral sclerosis;Motor neurons;Oxidative stress;Nitric oxide;Neuroinflammation;NAD
rayyan-472956789	Role of mitochondria in cisplatin-induced oxidative damage exhibited by rat renal cortical slices	1993	6	9	Biochemical Pharmacology	0006-2952	45	11	2215-2222	Jin-Gang, Zhang and Lindup, W.Edward	https://www.sciencedirect.com/science/article/pii/000629529390192Y			The role of mitochondria with regard to cisplatin-induced renal toxicity has been examined in vitro. The mitochondria were prepared from rat renal cortical slices which had been exposed to cisplatin. Incubation of the kidney slices with 2 mM cisplatin for various periods depleted glutathione (GSH) and increased thiobarbituric acid reactive substances (TBARS) in a time-dependent manner, a change which indicates lipid peroxidation in the mitochondria. The content of GSH was significantly depleted within 15 min of incubation, while TBARS formation was increased after 60 min of incubation. Marked depletion (30%) of GSH and increased TBARS formation (2-fold) were observed after 60 min and 120 min of incubation, respectively. Furthermore, cisplatin also depleted GSH and induced TBARS formation in the mitochondria in a concentration-dependent fashion. Cisplatin (0.5 mM) depleted GSH, but did not increase the production of TBARS. In addition, the fluorescence intensity of 8-anilino-1-naphthalenesulphonic acid (ANS)-bound to mitochondrial membranes was decreased after 120 min of incubation with 2 mM cisplatin. Several parameters were measured as indicators of damage to mitochondria and cellular integrity and they showed that cytotoxicity occurred subsequent to both GSH depletion and TBARS formation. Cisplatin-induced depletion of GSH is an early event and a determinant step in oxidative stress to mitochondria in the kidney cortex and may lead to irreversible cell injury.	RAYYAN-INCLUSION: {"Ashutosh"=>"Excluded", "AKANSHA"=>"Excluded", "Ashwani "=>"Excluded"} | RAYYAN-LABELS: A | RAYYAN-EXCLUSION-REASONS: A	A	https://doi.org/10.1016/0006-2952(93)90192-Y
rayyan-472956790	In silico approaches in organ toxicity hazard assessment: Current status and future needs for predicting heart, kidney and lung toxicities	2021	11	1	Computational Toxicology	2468-1113	20		100188	Bassan, Arianna and Alves, Vinicius M. and Amberg, Alexander and Anger, Lennart T. and Beilke, Lisa and Bender, Andreas and Bernal, Autumn and Cronin, Mark T.D. and Hsieh, Jui-Hua and Johnson, Candice and Kemper, Raymond and Mumtaz, Moiz and Neilson, Louise and Pavan, Manuela and Pointon, Amy and Pletz, Julia and Ruiz, Patricia and Russo, Daniel P. and Sabnis, Yogesh and Sandhu, Reena and Schaefer, Markus and Stavitskaya, Lidiya and Szabo, David T. and Valentin, Jean-Pierre and Woolley, David and Zwickl, Craig and Myatt, Glenn J.	https://www.sciencedirect.com/science/article/pii/S2468111321000360			The kidneys, heart and lungs are vital organ systems evaluated as part of acute or chronic toxicity assessments. New methodologies are being developed to predict these adverse effects based on in vitro and in silico approaches. This paper reviews the current state of the art in predicting these organ toxicities. It outlines the biological basis, processes and endpoints for kidney toxicity, pulmonary toxicity, respiratory irritation and sensitization as well as functional and structural cardiac toxicities. The review also covers current experimental approaches, including off-target panels from secondary pharmacology batteries. Current in silico approaches for prediction of these effects and mechanisms are described as well as obstacles to the use of in silico methods. Ultimately, a commonly accepted protocol for performing such assessment would be a valuable resource to expand the use of such approaches across different regulatory and industrial applications. However, a number of factors impede their widespread deployment including a lack of a comprehensive mechanistic understanding, limited in vitro testing approaches and limited in vivo databases suitable for modeling, a limited understanding of how to incorporate absorption, distribution, metabolism, and excretion (ADME) considerations into the overall process, a lack of in silico models designed to predict a safe dose and an accepted framework for organizing the key characteristics of these organ toxicants.	RAYYAN-INCLUSION: {"Ashutosh"=>"Excluded", "AKANSHA"=>"Excluded", "Ashwani "=>"Excluded"} | RAYYAN-LABELS: F | RAYYAN-EXCLUSION-REASONS: A	F	https://doi.org/10.1016/j.comtox.2021.100188	Computational toxicology;Organ toxicity;toxicology protocols;Kidney;Heart;Lung;Hazard identification;Risk assessment;QSAR;Expert alerts;Read-across
rayyan-472956791	Redox-related biomarkers in human cardiovascular disease - classical footprints and beyond	2021	6	1	Redox biology	2213-2317	42		101875	Daiber, Andreas and Hahad, Omar and Andreadou, Ioanna and Steven, Sebastian and Daub, Steffen and MÃ¼nzel, Thomas	https://www.sciencedirect.com/science/article/pii/S2213231721000239			Global epidemiological studies show that chronic non-communicable diseases such as atherosclerosis and metabolic disorders represent the leading cause of premature mortality and morbidity. Cardiovascular disease such as ischemic heart disease is a major contributor to the global burden of disease and the socioeconomic health costs. Clinical and epidemiological data show an association of typical oxidative stress markers such as lipid peroxidation products, 3-nitrotyrosine or oxidized DNA/RNA bases with all major cardiovascular diseases. This supports the concept that the formation of reactive oxygen and nitrogen species by various sources (NADPH oxidases, xanthine oxidase and mitochondrial respiratory chain) represents a hallmark of the leading cardiovascular comorbidities such as hyperlipidemia, hypertension and diabetes. These reactive oxygen and nitrogen species can lead to oxidative damage but also adverse redox signaling at the level of kinases, calcium handling, inflammation, epigenetic control, circadian clock and proteasomal system. The in vivo footprints of these adverse processes (redox biomarkers) are discussed in the present review with focus on their clinical relevance, whereas the details of their mechanisms of formation and technical aspects of their detection are only briefly mentioned. The major categories of redox biomarkers are summarized and explained on the basis of suitable examples. Also the potential prognostic value of redox biomarkers is critically discussed to understand what kind of information they can provide but also what they cannot achieve.	RAYYAN-INCLUSION: {"Ashutosh"=>"Excluded", "AKANSHA"=>"Excluded", "Ashwani "=>"Excluded"} | RAYYAN-LABELS: A | RAYYAN-EXCLUSION-REASONS: A,f	F	https://doi.org/10.1016/j.redox.2021.101875	Redox biomarker;Oxidative stress;Cardiovascular disease;Comorbidities
rayyan-472956792	Activation of peroxisome proliferator-activated receptor-alpha stimulates both differentiation and fatty acid oxidation in adipocytes[S]	2011	5	1	JOURNAL OF LIPID RESEARCH	0022-2275	52	5	873-884	Goto, Tsuyoshi and Lee, Joo-Young and Teraminami, Aki and Kim, Yong-Il and Hirai, Shizuka and Uemura, Taku and Inoue, Hiroyasu and Takahashi, Nobuyuki and Kawada, Teruo	https://www.sciencedirect.com/science/article/pii/S0022227520408740			Peroxisome proliferator-activated receptor-Î± (PPARÎ±) is a dietary lipid sensor, whose activation results in hypolipidemic effects. In this study, we investigated whether PPARÎ± activation affects energy metabolism in white adipose tissue (WAT). Activation of PPARÎ± by its agonist (bezafibrate) markedly reduced adiposity in KK mice fed a high-fat diet. In 3T3-L1 adipocytes, addition of GW7647, a highly specific PPARÎ± agonist, during adipocyte differentiation enhanced glycerol-3-phosphate dehydrogenase activity, insulin-stimulated glucose uptake, and adipogenic gene expression. However, triglyceride accumulation was not increased by PPARÎ± activation. PPARÎ± activation induced expression of target genes involved in FA oxidation and stimulated FA oxidation. In WAT of KK mice treated with bezafibrate, both adipogenic and FA oxidation-related genes were significantly upregulated. These changes in mRNA expression were not observed in PPARÎ±-deficient mice. Bezafibrate treatment enhanced FA oxidation in isolated adipocytes, suppressing adipocyte hypertrophy. Chromatin immunoprecipitation (ChIP) assay revealed that PPARÎ± was recruited to promoter regions of both adipogenic and FA oxidation-related genes in the presence of GW7647 in 3T3-L1 adipocytes. These findings indicate that the activation of PPARÎ± affects energy metabolism in adipocytes, and PPARÎ± activation in WAT may contribute to the clinical effects of fibrate drugs.	RAYYAN-INCLUSION: {"Ashutosh"=>"Excluded", "AKANSHA"=>"Excluded", "Ashwani "=>"Excluded"} | RAYYAN-LABELS: F | RAYYAN-EXCLUSION-REASONS: A	F	https://doi.org/10.1194/jlr.M011320	PPARÎ±;adipocyte differentiation;insulin resistance;metabolic syndrome
rayyan-472956793	Metabolite therapy guided by liquid biopsy proteomics delays retinal neurodegeneration	2020	2	1	EBioMedicine	2352-3964	52		102636	Wert, Katherine J. and Velez, Gabriel and Kanchustambham, Vijaya L. and Shankar, Vishnu and Evans, Lucy P. and Sengillo, Jesse D. and Zare, Richard N. and Bassuk, Alexander G. and Tsang, Stephen H. and Mahajan, Vinit B.	https://www.sciencedirect.com/science/article/pii/S2352396420300116			Background Neurodegenerative diseases are incurable disorders caused by progressive neuronal cell death. Retinitis pigmentosa (RP) is a blinding neurodegenerative disease that results in photoreceptor death and progresses to the loss of the entire retinal network. We previously found that proteomic analysis of the adjacent vitreous served as way to indirectly biopsy the retina and identify changes in the retinal proteome. Methods We analyzed protein expression in liquid vitreous biopsies from autosomal recessive (ar)RP patients with PDE6A mutations and arRP mice with Pde6É‘ mutations. Proteomic analysis of retina and vitreous samples identified molecular pathways affected at the onset of photoreceptor death. Based on affected molecular pathways, arRP mice were treated with a ketogenic diet or metabolites involved in fatty-acid synthesis, oxidative phosphorylation, and the tricarboxylic acid (TCA) cycle. Findings Dietary supplementation of a single metabolite, É‘-ketoglutarate, increased docosahexaeonic acid levels, provided neuroprotection, and enhanced visual function in arRP mice. A ketogenic diet delayed photoreceptor cell loss, while vitamin B supplementation had a limited effect. Finally, desorption electrospray ionization mass spectrometry imaging (DESI-MSI) on É‘-ketoglutarate-treated mice revealed restoration of metabolites that correlated with our proteomic findings: uridine, dihydrouridine, and thymidine (pyrimidine and purine metabolism), glutamine and glutamate (glutamine/glutamate conversion), and succinic and aconitic acid (TCA cycle). Interpretation This study demonstrates that replenishing TCA cycle metabolites via oral supplementation prolongs retinal function and provides a neuroprotective effect on the photoreceptor cells and inner retinal network. Funding NIH grants [R01EY026682, R01EY024665, R01EY025225, R01EY024698, R21AG050437, P30EY026877, 5P30EY019007, R01EY018213, F30EYE027986, T32GM007337, 5P30CA013696], NSF grant CHE-1734082.	RAYYAN-INCLUSION: {"Ashutosh"=>"Excluded", "AKANSHA"=>"Excluded", "Ashwani "=>"Excluded"} | RAYYAN-LABELS: A | RAYYAN-EXCLUSION-REASONS: A,f	F	https://doi.org/10.1016/j.ebiom.2020.102636	Metabolomics;Metabolite supplementation;TCA cycle;Ketogenic diet;É‘-ketoglutarate;Desorption electrospray ionization mass spectrometry
rayyan-472956794	Trichlorfon-induced apoptosis in hepatocyte primary cultures of Carassius auratus gibelio	2009	11	1	Chemosphere	0045-6535	77	7	895-901	Xu, Wei-Na and Liu, Wen-Bin and Liu, Zhao-Pu	https://www.sciencedirect.com/science/article/pii/S0045653509010121			Trichlorfon, an organophosphorus pesticide, can disrupt metabolism, reproduction and immune functions of some aquatic animals. In the present study, the effect of trichlorfon on apoptosis and the underlying apoptotic mechanism were investigated in primary cultures of Carassius auratus gibelio hepatocytes. Analyses of cultures exposed to 0, 0.01, 0.1, and 1.0mgLâˆ’1 trichlorfon concentrations for 24h indicated that trichlorfon induced apoptosis and caused nuclear shrinkage, cell membrane rupture, cytoskeletal collapse, loss of cytoplasm, mitochondria vacuolization, and apoptotic body formation, as well as lipid droplet accumulation. Trichlorfon increased intracellular reactive oxygen species and malondialdehyde concentrations and caused cytochrome c release from mitochondria into the cytoplasm, leading to caspase-3 activation. These findings contributed to a better understanding of the mechanisms underlying trichlorfon-induced apoptosis via activation of mitochondrial pathways while clearly indicating that trichlorfon-induced cell death was via apoptosis accompanied by mitochondrial cytochrome c release and consequent caspase-3 activation.	RAYYAN-INCLUSION: {"Ashutosh"=>"Excluded", "AKANSHA"=>"Excluded", "Ashwani "=>"Excluded"} | RAYYAN-LABELS: A | RAYYAN-EXCLUSION-REASONS: A	A	https://doi.org/10.1016/j.chemosphere.2009.08.043	Apoptosis;hepatocytes;Primary culture;Trichlorfon
rayyan-472956795	High Content Screening in NHBE cells shows significantly reduced biological activity of flavoured e-liquids, when compared to cigarette smoke condensate	2019	8	1	TOXICOLOGY IN VITRO	0887-2333	58		86-96	Czekala, Lukasz and Simms, Liam and Stevenson, Matthew and Trelles-Sticken, Edgar and Walker, Paul and Walele, Tanvir	https://www.sciencedirect.com/science/article/pii/S0887233318307768			There is scientific agreement that the detrimental effects of cigarettes are produced by the formation of Harmful and Potentially Harmful Constituents from tobacco combustion and not by nicotine. For this reason numerous public health bodies and governments worldwide have indicated that e-cigarettes have a central role to play in tobacco harm reduction. In this study, high content screening (HCS) was used to compare the effects of neat e-liquids and 3R4F reference cigarette smoke condensate (CSC), which served as a positive control, in Normal Human Bronchial Epithelial (NHBE) cells. The endpoints measured covered cellular health, energy production and oxidative stress. Base liquids, with or without nicotine, and commercial, flavoured, nicotine-containing e-liquids (CFs), had little or no effect on cell viability and most HCS endpoints even at significantly higher concentrations (typically 100 times or higher) than 3R4F CSC. CSC induced a dose-dependent decrease of cell viability and triggered the response in all HCS endpoints. Effects of CFs were typically observed at or above 1%. CF Menthol was the most active flavour, with minimum effective concentrations 43 to 659 times higher than corresponding 3R4F CSC concentrations. Our results show a lower biological activity of e-liquids compared to cigarette smoke condensate in this experimental setting, across wide range of cellular endpoints.	RAYYAN-INCLUSION: {"Ashutosh"=>"Excluded", "AKANSHA"=>"Excluded", "Ashwani "=>"Excluded"} | RAYYAN-LABELS: A | RAYYAN-EXCLUSION-REASONS: A	A	https://doi.org/10.1016/j.tiv.2019.03.018	Flavours;In vitro;Normal Human Bronchial Epithelial cells;High Content Screening;E-liquids;Cigarette
rayyan-472956796	The polymerase chain reaction in the study of mitochondrial genetics	1997	12	17	JOURNAL OF BIOCHEMICAL AND BIOPHYSICAL METHODS	0165-022X	36	1	31-50	Kapsa, Robert and Siregar, Nurjati and Quigley, Anita and Ojaimi, Joseline and Katsabanis, Sophie and Sue, Carolyn and Byrne, Edward	https://www.sciencedirect.com/science/article/pii/S0165022X97000444			Since its development in the late 1980's, the polymerase chain reaction (PCR) has revolutionised molecular genetic studies. It has provided direct access to genetic material in quantities sufficient for meaningful analyses to be performed. Adaptations to the basic technique have resulted in a wide range of applications from basic gene amplification to the estimation of DNA species quantities within cells. The study of human mitochondrial genetics is but one of the many disciplines to benefit from the rapid ascension of PCR based technology. In this communication we outline several uses of the PCR technique in the detection, quantification and characterisation of human mitochondrial genetic defects. The data presented in this communication highlight the versatility and applicability of PCR not only to mitochondrial research but to other disciplines of medical research.	RAYYAN-INCLUSION: {"Ashutosh"=>"Excluded", "AKANSHA"=>"Excluded", "Ashwani "=>"Included"} | RAYYAN-LABELS: F | RAYYAN-EXCLUSION-REASONS: A	Z	https://doi.org/10.1016/S0165-022X(97)00044-4	Polymerase chain reaction (PCR);Human mitochondrial genetics;In situ PCR and long PCR
rayyan-472956797	Biology of Healthy Aging and Longevity	2016	1	1	Revista de InvestigaciÃ³n ClÃ­nica	0034-8376	68	1	2016-07-01	Carmona, Juan JosÃ© and Michan, Shaday	https://www.sciencedirect.com/science/article/pii/S0034837625002025			ABSTRACT As human life expectancy is prolonged, age-related diseases are thriving. Aging is a complex multifactorial process of molecular and cellular decline that affects tissue function over time, rendering organisms frail and susceptible to disease and death. Over the last decades, a growing body of scientific literature across different biological models, ranging from yeast, worms, flies, and mice to primates, humans and other long-lived animals, has contributed greatly towards identifying conserved biological mechanisms that ward off structural and functional deterioration within living systems. Collectively, these data offer powerful insights into healthy aging and longevity. For example, molecular integrity of the genome, telomere length, epigenetic landscape stability, and protein homeostasis are all features linked to â€œyouthfulâ€ states. These molecular hallmarks underlie cellular functions associated with aging like mitochondrial fitness, nutrient sensing, efficient intercellular communication, stem cell renewal, and regenerative capacity in tissues. At present, calorie restriction remains the most robust strategy for extending health and lifespan in most biological models tested. Thus, pathways that mediate the beneficial effects of calorie restriction by integrating metabolic signals to aging processes have received major attention, such as insulin/insulin growth factor-1, sirtuins, mammalian target of rapamycin, and 5â€™ adenosine monophosphate-activated protein kinase. Consequently, smallmolecule targets of these pathways have emerged in the impetuous search for calorie restriction mimetics, of which resveratrol, metformin, and rapamycin are the most extensively studied. A comprehensive understanding of the molecular and cellular mechanisms that underlie age-related deterioration and repair, and how these pathways interconnect, remains a major challenge for uncovering interventions to slow human aging while extending molecular and physiological youthfulness, vitality, and health. This review summarizes key molecular mechanisms underlying the biology of healthy aging and longevity. (REV INVES CLIN. 2016;68:7-16)	RAYYAN-INCLUSION: {"Ashutosh"=>"Excluded", "AKANSHA"=>"Excluded", "Ashwani "=>"Excluded"} | RAYYAN-LABELS: F | RAYYAN-EXCLUSION-REASONS: A,f	F	https://doi.org/10.1016/S0034-8376(25)00202-5	Aging;Sirtuin;Calorie restriction;Acetylome;Genome;Epigenetics
rayyan-472956799	Aspirin Alleviates Particulate Matter Induced Asymptomatic Orchitis of Mice via Suppression of cGAS-STING Signaling.	2021			FRONTIERS IN IMMUNOLOGY	1664-3224 (Electronic)	12		734546	Zhu T and Chen X and Qiu H and Liu Y and Mwangi J and Zhao L and Ding W and Lai R and Jin L	https://pubmed.ncbi.nlm.nih.gov/34925318/	eng	Switzerland	As an important source of air pollutant, airborne particulate matter (PM) has become a major threat to public health. Orchitis is characterized by acute or chronic testicular inflammation and is a primary cause of male infertility. Although accumulating evidence indicates that PM exposure is associated with increased male infertility rates, the mechanism by which PM is involved is not well understood. Here, we found that short-term PM exposure activated NF-ÎºB signaling in mouse Leydig cells and testes and leading to asymptomatic orchitis. Analyzing the mitochondrial abundance and cGAMP levels in PM exposed mouse Leydig cells, we found that PM exposure induced mitochondrial injury and mtDNA release, leading to inflammation via the cGAS-STING axis. We also found that aspirin-induced acetylation of cGAS inhibited the inflammation in mice after PM exposure, especially in the testes. Moreover, aspirin pretreatment rescued offspring growth in PM-exposed mice. In summary, our study not only provides evidence that PM-induced asymptomatic orchitis in mice may be amenable to aspirin pre-treatment by acetylating cGAS, but also provides a potential explanation for male infertility caused by air pollutants.	RAYYAN-INCLUSION: {"Ashutosh"=>"Included", "AKANSHA"=>"Excluded", "Ashwani "=>"Included"} | RAYYAN-LABELS: A	Z	10.3389/fimmu.2021.734546	Acetylation/drug effects;Air Pollutants/*adverse effects;Animals;Anti-Inflammatory Agents, Non-Steroidal/*administration & dosage;Aspirin/*administration & dosage;*Asymptomatic Diseases;Cell Line;DNA, Mitochondrial/metabolism;Leydig Cells/metabolism;Male;Membrane Proteins/*metabolism;Mice;Mice, Inbred C57BL;Mitochondria/metabolism;NF-kappa B/metabolism;Nucleotidyltransferases/*metabolism;Orchitis/*chemically induced/*drug therapy/metabolism;Particulate Matter/*adverse effects;Signal Transduction/*drug effects;Treatment Outcome;STING Protein;Cyclic Guanosine Monophosphate-Adenosine Monophosphate Synthase	34925318	PMC8673441
rayyan-472956804	Non-Pharmaceutical Interventions against COVID-19 Causing a Lower Trend in Age of LHON Onset.	2023	6	12	Genes	2073-4425 (Electronic)	14	6		Zheng Y and Jia X and Li S and Xiao X and Zhang Q and Wang P	https://pubmed.ncbi.nlm.nih.gov/37372433/	eng	Switzerland	Leber hereditary optic neuropathy (LHON) is a monogenic but multifactorial disease vulnerable to environmental triggers. Little is known about how LHON onset changed during the COVID-19 pandemic and how non-pharmaceutical interventions (NPHIs) against COVID-19 impact LHON onset. One hundred and forty-seven LHON patients with the m.11778G>A mutation complaining of vision loss were involved between January 2017 and July 2022. The onset time points, age of onset, and possible risk factors were evaluated. Analyses were conducted among 96 LHON patients in the Pre-COVID-19 group and 51 in the COVID-19 group. The median (IQR) age of onset decreased significantly from 16.65 (13.739, 23.02) in pre-COVID-19 to 14.17 (8.87, 20.29) during COVID-19. Compared with the Pre-COVID-19 group, the COVID-19 group exhibited bimodal distribution with an additional peak at six; the first quarter of 2020 also witnessed a relatively denser onset, with no subsequent second spike. NPHIs against COVID-19 significantly changed patients' lifestyles, including higher secondhand smoke exposure (p < 0.001), adherence to masks (p < 0.001), reduction in time spent outdoors for leisure (p = 0.001), and prolonged screen time (p = 0.007). Multivariate logistic regression revealed that secondhand smoke exposure and mask-wearing were independent risk factors of younger LHON onset. Lower age of onset of LHON appeared after the breakout of the COVID-19 pandemic, and novel risk factors were detected, including secondhand exposure and long mask-wearing. Carriers of LHON mtDNA mutations, especially teenagers or children, should be advised to avoid secondhand smoke exposure and there are possible adverse outcomes of longer mask-wearing.	RAYYAN-INCLUSION: {"Ashutosh"=>"Excluded", "AKANSHA"=>"Excluded", "Ashwani "=>"Excluded"} | RAYYAN-LABELS: F | RAYYAN-EXCLUSION-REASONS: A	F	10.3390/genes14061253	Child;Adolescent;Humans;*Optic Atrophy, Hereditary, Leber/epidemiology/genetics;Pandemics;*Tobacco Smoke Pollution;DNA, Mitochondrial/genetics;*COVID-19/epidemiology	37372433	PMC10298648
rayyan-472956805	N-acetylcysteine Attenuates Cigarette Smoke-induced Alveolar Epithelial Cell Apoptosis through Reactive Oxygen Species Depletion and Glutathione Replenish In vivo and In vitro.	2024			CURRENT PHARMACEUTICAL BIOTECHNOLOGY	1873-4316 (Electronic)	25	11	1466-1477	Zhao J and Han M and Tian Y and Zhao P and Liu X and Dong H and Feng S and Li J	https://pubmed.ncbi.nlm.nih.gov/37921125/	eng	Netherlands	BACKGROUND: Chronic obstructive pulmonary disease (COPD) is the third leading cause of death worldwide. N-acetylcysteine (NAC) is well known for its antioxidant properties, along with potential protective effects on COPD. However, the molecular mechanism of NAC against the apoptosis of alveolar epithelial cells (AECs) in COPD remains unclear. OBJECTIVE: This study aimed to explore the anti-apoptosis effect of NAC in COPD mice and alveolar epithelial cells. METHODS: In the present study, the mouse model of COPD was established by cigarette smoke (CS), and mouse alveolar epithelial (MLE-12) cells were treated with cigarette smoke extract (CSE). TdT-mediated dUTP nick-end labeling (TUNEL) assay, reverse transcription polymerase chain reaction (RT-PCR), and western blot were performed to evaluate the effects of NAC on apoptosis, endoplasmic reticulum (ER) stress, and mitochondrial dysfunction. Meanwhile, Lbuthionine- sulfoximine (BSO), a glutathione (GSH) inhibitor, was used to uncover the mechanism of COPD treatment by NAC. RESULTS: We found that NAC pretreatment could attenuate the protein levels of apoptosis, ER stress, and mitochondrial dysfunction-related genes caused by CS in vivo. Meanwhile, CSE could decrease MLE-12 cell viability, which was prevented by apoptosis inhibitor ZVAD-FMK but not necroptosis inhibitor necrostatin-1. Pretreatment of MLE-12 cells with NAC increased cellular GSH levels, inhibited cellular and mitochondrial reactive oxygen species (ROS) accumulation, and decreased protein level of apoptosis, ER stress, and mitochondrial dysfunction-related genes. Moreover, experiment results showed that BSO could completely reverse the beneficial effects of NAC. CONCLUSION: Our study confirmed that NAC can attenuate CS-induced AEC apoptosis via alleviating ROS-mediated ER stress and mitochondrial dysfunction pathway, and the mechanism was found to be related to replenishing the cellular GSH content.	RAYYAN-INCLUSION: {"Ashutosh"=>"Excluded", "AKANSHA"=>"Excluded", "Ashwani "=>"Excluded"} | RAYYAN-LABELS: F | RAYYAN-EXCLUSION-REASONS: A	F	10.2174/0113892010257526231019143524	Animals;*Acetylcysteine/pharmacology;*Apoptosis/drug effects;*Reactive Oxygen Species/metabolism;Mice;*Glutathione/metabolism;*Pulmonary Disease, Chronic Obstructive/drug therapy/metabolism/pathology;*Alveolar Epithelial Cells/drug effects/metabolism;Cell Line;Smoke/adverse effects;Male;Endoplasmic Reticulum Stress/drug effects;Mice, Inbred C57BL	37921125
rayyan-472956807	Photolytic degradation elevated the toxicity of polylactic acid microplastics to developing zebrafish by triggering mitochondrial dysfunction and apoptosis.	2021	7	5	JOURNAL OF HAZARDOUS MATERIALS	1873-3336 (Electronic)	413		125321	Zhang X and Xia M and Su X and Yuan P and Li X and Zhou C and Wan Z and Zou W	https://pubmed.ncbi.nlm.nih.gov/33582471/	eng	Netherlands	Biodegradable plastics (BPs), as alternatives to conventional plastics, are increasingly consumed, but pose potential threats to aquatic ecosystems. In addition, the impact of natural aging on the toxicity of BPs is poorly understood. In this study, the photodegradation of polylactic acid (PLA, a typical BP) microplastics (MPs) under ultraviolet irradiation in water for 90 days was investigated, and the toxicities of virgin and degraded PLA to infantile zebrafish were compared. The results revealed that the size of MPs was reduced from ~25.56 to ~11.22Â Âµm after degradation and nanoparticles were generated with a maximum yield of 7.13%. The formation of abundant oxygen-containing groups (i.e. CË­O and C-O-C) improved the hydrophilia and stability of MPs. Compared with pristine PLA, the efflux and detoxification of degraded PLA mediated by ABC transporters and P450 enzymes were slower, leading to higher bioaccumulation and skeletal development inhibition of zebrafish. Further, oxidative stress-triggered mitochondrial structural damage, depolarization, fission inhibition, and apoptosis were identified as crucial mechanisms underlying the elevated toxicity of PLA after degradation. These findings highlight the importance and necessity of considering natural degradation of BPs and related toxicity, which poses great implications for risk assessment and management of BPs.	RAYYAN-INCLUSION: {"Ashutosh"=>"Included", "AKANSHA"=>"Included", "Ashwani "=>"Included"}	Z	10.1016/j.jhazmat.2021.125321	Animals;Apoptosis;Ecosystem;*Microplastics;Mitochondria;Photolysis;Plastics;Polyesters/toxicity;*Water Pollutants, Chemical/analysis/toxicity;Zebrafish	33582471
rayyan-472956808	The moderation effect of GSTM1/GSTT1 gene polymorphisms on the association of sperm mitochondrial DNA copy number and sperm mobility.	2024	10	21	SCIENTIFIC REPORTS	2045-2322 (Electronic)	14	1	24790	Zhang T and Zhang S and Zhang C and Liu H and Liu M and Zhang GH and Duan G and Chen S and Ren J	https://pubmed.ncbi.nlm.nih.gov/39433861/	eng	England	Oxidative stress (OS) is believed to be a significant factor in the decline of semen quality, with mitochondrial DNA copy number (mtDNAcn) serving as a sensitive biomarker for both semen quality and mitochondrial dysfunction resulting from oxidative stress. While glutathione S-transferases (GSTs) are commonly known as 'antioxidant' enzymes, there is ongoing debate regarding the relationship between GST genotypes and semen quality. In a study involving 568 male volunteers from the outpatient department of Puyang Reproductive Medicine Center, sperm mtDNAcn, semen quality, and GSTM1/GSTT1 genotypes were analyzed to investigate the potential link between GSTM1/GSTT1 gene variations and semen quality, as well as the impact of GSTs gene variations on the connection between sperm mtDNAcn and semen quality. Adjusting for variables such as age, BMI, smoking, and alcohol consumption, it was found that mtDNAcn was significantly correlated with decreased sperm concentration and total sperm count (bÂ = - 0.109, - 0.128, respectively; Pâ€‰=â€‰0.002, 0.001, respectively). GSTM1 was associated with progressive motility (ORâ€‰0.390, 95% CIÂ 0.218, 0.697), Straight line velocity (VSL) (ORâ€‰=â€‰0.606, 95% CIÂ 0.385, 0.953), and Straightness (STR) (ORâ€‰0.604, 95% CIÂ 0.367, 0.994), while GSTT1 was linked to progressive motility (ORâ€‰0.554, 95% CIÂ 0.324, 0.944) and Beat crossover frequency (ORâ€‰0.624, 95% CIÂ 0.397, 0.982). The GSTT1 was found to moderate the relationship between mtDNAcn and sperm motility parameters linearity (LIN), STR, and Wobble (WOB), with additive interaction effects observed between GSTT1 and mtDNAcn on LIN, STR, and WOB (P for interactionâ€‰=â€‰0.008, 0.034, 0.010, respectively). Overall, this study suggests that GSTT1 and GSTM1 gene variations may play a role in sperm motility, with GSTT1 potentially influencing the impact of oxidative stress on sperm motility.	RAYYAN-INCLUSION: {"Ashutosh"=>"Included", "AKANSHA"=>"Included", "Ashwani "=>"Included"}	Z	10.1038/s41598-024-74968-3	Adult;Humans;Male;*DNA Copy Number Variations;*DNA, Mitochondrial/genetics;Genotype;*Glutathione Transferase/genetics;Oxidative Stress/genetics;Polymorphism, Genetic;Semen Analysis;Sperm Count;*Sperm Motility/genetics;Spermatozoa/metabolism/physiology	39433861	PMC11493958
rayyan-472956815	Detection and quantification of Cladosporium in aerosols by real-time PCR.	2006	1		JOURNAL OF ENVIRONMENTAL MONITORING : JEM	1464-0325 (Print)	8	1	153-60	Zeng QY and Westermark SO and Rasmuson-Lestander A and Wang XR	https://pubmed.ncbi.nlm.nih.gov/16395473/	eng	England	Cladosporium is one of the most common airborne molds found in indoor and outdoor environments. Cladosporium spores are important aeroallergens, and prolonged exposure to elevated spore concentrations can provoke chronic allergy and asthma. To accurately quantify the levels of Cladosporium in indoor and outdoor environments, two real-time PCR systems were developed in this study. The two real-time PCR systems are highly specific and sensitive for Cladosporium detection even in a high background of other fungal DNAs. These methods were employed to quantify Cladosporium in aerosols of five different indoor environments. The investigation revealed a high spore concentration of Cladosporium (10(7) m(-3)) in a cow barn that accounted for 28-44% of the airborne fungal propagules. In a countryside house that uses firewood for heating and in a paper and pulp factory, Cladosporium was detected at 10(4) spores m(-3), which accounted for 2-6% of the fungal propagules in the aerosols. The concentrations of Cladosporium in these three indoor environments far exceeded the medical borderline level (3000 spores m(-3)). In a power station and a fruit and vegetable storage, Cladosporium was found to be a minor component in the aerosols, accounted for 0.01-0.1% of the total fungal propagules. These results showed that monitoring Cladosporium in indoor environments is more important than in outdoor environments from the public health point of view. Cladosporium may not be the dominant fungi in some indoor environments, but its concentration could still be exceeding the threshold value for clinical significance. The methods developed in this study could facilitate accurate detection and quantification of Cladosporium for public health related risk assessment.	RAYYAN-INCLUSION: {"Ashutosh"=>"Excluded", "AKANSHA"=>"Excluded", "Ashwani "=>"Excluded"} | RAYYAN-LABELS: F | RAYYAN-EXCLUSION-REASONS: A,f	F	10.1039/b509515h	Aerosols/analysis;*Air Microbiology;Air Pollution, Indoor/*analysis;Cladosporium/genetics/*isolation & purification;Colony Count, Microbial;DNA, Fungal/analysis;DNA, Mitochondrial/analysis;DNA, Ribosomal/analysis;Environmental Monitoring/methods;Polymerase Chain Reaction;Sequence Alignment;Sequence Analysis, DNA	16395473
rayyan-472956820	A protective role of autophagy in fine airborne particulate matter-induced apoptosis in LN-229 cells.	2022	7		Toxicology	1879-3185 (Electronic)	477		153271	Yuan J and Mo L and Mo Y and Zhang Y and Zhang Y and Zhang Q	https://pubmed.ncbi.nlm.nih.gov/35872226/	eng	Ireland	Air pollution is a public health threat and global epidemiological studies have shown that ambient air pollutants are closely related to various poor health conditions, including neurodegenerative diseases. Here, we evaluated the toxic effects and the underlying mechanisms of fine airborne particulate matter (PM(2.5)) on human glioblastoma LN-229 cells. Our results showed that exposure of LN-229 cells to PM(2.5) (â‰¥ 200Â Î¼g/mL) significantly reduced cell viability. PM(2.5) exposure increased autophagy, apoptosis, and ROS production in the cells. Pre-treatment with a ROS scavenger, catalase, or depletion of mtDNA (Ï(0) cells) abolished PM(2.5)-induced autophagy and apoptosis. PM(2.5) exposure also activated MAPK signals in cells, which were blocked by catalase pre-treatment or mtDNA depletion. Furthermore, inhibition of JNK, but not ERK1/2 or p38, attenuated PM(2.5)-induced autophagy and apoptosis in cells. Finally, suppression of autophagy with Bafilomycin A1 or Beclin 1 siRNA exacerbated PM(2.5)-induced apoptosis, indicating a protective role of autophagy against PM(2.5)-induced apoptosis. Our results demonstrated that exposure of LN-229 cells to PM(2.5) caused autophagy and apoptosis through PM(2.5)-induced ROS generation, mainly by mitochondria, and JNK activation. Autophagy may have a transient protective response in PM(2.5)-induced apoptosis. These findings have important implications for understanding the potential neurotoxicity of PM(2.5).	RAYYAN-INCLUSION: {"Ashutosh"=>"Included", "AKANSHA"=>"Included", "Ashwani "=>"Included"}	Z	10.1016/j.tox.2022.153271	Apoptosis;Autophagy;Catalase;DNA, Mitochondrial;*Epithelial Cells;Humans;*Particulate Matter/toxicity;Reactive Oxygen Species	35872226	PMC10825875
rayyan-472956821	Toxicological effects of cigarette smoke on Ana-1 macrophages in vitro.	2013	11		Experimental and toxicologic pathology : official journal of the Gesellschaft fur Toxikologische Pathologie	1618-1433 (Electronic)	65	7	1011-8	Yuan F and Dong P and Wang X and Fu X and Dai M and Zhang W	https://pubmed.ncbi.nlm.nih.gov/23517752/	eng	Germany	Cigarette smoke exposure is associated with increased risk of different disorders. Immunological dysfunction especially in macrophages is one of important reasons in the initiation, progression and exacerbation of smoke-related pulmonary illnesses. However, it is still obscure how cigarette smoke impacts the vitality and functions of macrophages. In the present study, we examined the effects of cigarette smoke extract (CSE) on mouse Ana-1 macrophages and tried to elucidate the involved mechanism. The results showed CSE induced cell apoptosis accompanied by increased releasing of lactate dehydrogenase (LDH), mitochondrial injury and oxidative stress. It also inhibited anti-apoptosis protein Bcl-2 expression and promoted pro-apoptosis protein Bax and Bad expressions. Moreover, low-dose CSE increased nuclear NF-ÎºB levels of macrophages; on the contrary, high-dose CSE or long-time treatment decreased it. These observations were in correspondence with changes of intracellular ROS level and antioxidant enzymes' activity. Furthermore, pretreatment with 10Î¼M of NF-ÎºB inhibitor pyrrolidine dithiocarbamate (PDTC) for 1h significantly enhanced macrophage apoptosis. Taken together, these data implied that mitochondrial dysfunction and oxidative stress played important roles in the injury of Ana-1 cells caused by CSE, which was related to NF-ÎºB pathway; an anti-apoptotic program played a dominant role at low doses/short-term exposure to CSE, whereas a pro-apoptotic program was initiated at high doses/long-term exposure.	RAYYAN-INCLUSION: {"Ashutosh"=>"Excluded", "AKANSHA"=>"Included", "Ashwani "=>"Included"} | RAYYAN-EXCLUSION-REASONS: A	Z	10.1016/j.etp.2013.02.004	Animals;Apoptosis/physiology;Blotting, Western;Cell Line;Cell Proliferation;Flow Cytometry;Macrophages/*metabolism/*pathology;Membrane Potential, Mitochondrial/physiology;Mice;Smoke/*adverse effects;Nicotiana/*toxicity	23517752
rayyan-472956823	SS-31 mitigates oxidative stress and restores mitochondrial function in cigarette smoke-damaged oral epithelial cells via PINK1-mediated mitophagy.	2024	9	1	Chemico-biological interactions	1872-7786 (Electronic)	400		111166	Ye P and Liu H and Qin Y and Li Z and Huang Z and Bu X and Peng Q and Duan N and Wang W and Wang X	https://pubmed.ncbi.nlm.nih.gov/39069114/	eng	Ireland	Smoking is a well-established risk factor for several oral diseases, including oral cancer, oral leukoplakia and periodontitis, primarily related to reactive oxygen species (ROS). SS-31, a mitochondria-targeting tetrapeptide, has exhibited demonstrable efficacy in medical conditions by attenuating mitochondrial ROS production. However, its potential in the treatment of oral diseases remains underexplored. The aim of this study was to investigate the therapeutic potential of SS-31 in mitigating smoking-induced oral epithelial injury. Through in vitro experiments, our results indicate that SS-31 plays a protective role against cigarette smoke extract (CSE) by reducing oxidative stress, attenuating inflammatory response, and restoring mitochondrial function. Furthermore, we found that mitophagy, regulated by PINK1 (PTEN-induced putative kinase 1)/Parkin (Parkin RBR E3 ubiquitin-protein ligase), was critical for the protective role of SS-31. Our findings offer valuable insights into SS-31's therapeutic potential in mitigating CSE-induced oxidative stress, inflammatory response, and mitochondrial dysfunction in oral epithelial cells. This study provides novel intervention targets for smoking-related oral diseases.	RAYYAN-INCLUSION: {"Ashutosh"=>"Excluded", "AKANSHA"=>"Excluded", "Ashwani "=>"Included"} | RAYYAN-LABELS: F | RAYYAN-EXCLUSION-REASONS: A	Z	10.1016/j.cbi.2024.111166	Humans;Cell Line;*Epithelial Cells/metabolism/drug effects;*Mitochondria/drug effects/metabolism;*Mitophagy/drug effects;Oligopeptides/pharmacology;*Oxidative Stress/drug effects;*Protein Kinases/metabolism;Reactive Oxygen Species/metabolism;*Smoke/adverse effects;*Ubiquitin-Protein Ligases/metabolism;Tobacco Products;PTEN-Induced Putative Kinase	39069114
rayyan-472956826	Cigarette smoke induces mucin hypersecretion and inflammatory response through the p66shc adaptor protein-mediated mechanism in human bronchial epithelial cells.	2016	1		Molecular immunology	1872-9142 (Electronic)	69		86-98	Yang J and Yu HM and Zhou XD and Huang HP and Han Zh and Kolosov VP and Perelman JM	https://pubmed.ncbi.nlm.nih.gov/26608927/	eng	England	The p66Shc adaptor protein is a newly recognized mediator of mitochondrial dysfunction and might play a role in cigarette smoke (CS)-induced airway epithelial cell injury. CS can induce an excessive amount of reactive oxygen species (ROS) generation, which can cause mitochondrial depolarization and injury through the oxidative stress-mediated Serine36 phosphorylation of p66Shc. The excessive production of ROS can trigger an inflammatory response and mucin hypersecretion by enhancing the transcriptional activity of pro-inflammatory cytokines and mucin genes. Therefore, we speculate that p66Shc plays an essential role in airway epithelial cell injury and the process of mucin generation in CS-induced chronic inflammatory airway diseases. Our present study focuses on the role of p66Shc in ROS generation, and on the resulting mitochondrial dysfunction, inflammatory response and mucus hypersecretion in CS-stimulated human bronchial epithelial cells (16HBE). We found that CS disturbed the mitochondrial function by increasing the level of phosphorylated p66Shc in these cells and that the effects were significantly reduced by silencing p66Shc. Conversely, the ectopic overexpression of wild-type p66Shc enhanced these effects. We also found that high levels of ROS inhibited FOXO3a transcriptional activity, which led to NF-ÎºB activation. Subsequently, activated NF-ÎºB promoted pro-inflammatory cytokine production and mucin hypersecretion. Thus, manipulating p66Shc might offer a new therapeutic modality with which to treat chronic inflammatory airway diseases.	RAYYAN-INCLUSION: {"Ashutosh"=>"Excluded", "AKANSHA"=>"Excluded", "Ashwani "=>"Included"} | RAYYAN-LABELS: F | RAYYAN-EXCLUSION-REASONS: A	Z	10.1016/j.molimm.2015.11.002	Bronchi/drug effects/metabolism;Cell Line;Enzyme-Linked Immunosorbent Assay;Epithelial Cells/*drug effects/metabolism;Flow Cytometry;Humans;Immunoblotting;Immunoprecipitation;Inflammation/etiology/metabolism;Membrane Potential, Mitochondrial/drug effects;Mitochondria/drug effects/metabolism;Mucins/*biosynthesis;Reactive Oxygen Species/metabolism;Real-Time Polymerase Chain Reaction;Respiratory Mucosa/*drug effects;Shc Signaling Adaptor Proteins/*metabolism;Smoke/*adverse effects;Src Homology 2 Domain-Containing, Transforming Protein 1;Nicotiana/*adverse effects;Transfection	26608927
rayyan-472956833	Vam3, a resveratrol dimer, inhibits cigarette smoke-induced cell apoptosis in lungs by improving mitochondrial function.	2014	6		Acta pharmacologica Sinica	1745-7254 (Electronic)	35	6	779-91	Xuan LL and Shi J and Yao CS and Bai JY and Qu F and Zhang JL and Hou Q	https://pubmed.ncbi.nlm.nih.gov/24747163/	eng	United States	AIM: To investigate the effects of Vam3 (a resveratrol dimer extracted from Vitis amurensis Rupr) on cigarette smoke (CS)-induced cell apoptosis in lungs in vitro and in vivo and the underlying mechanisms of action. METHODS: Human bronchial epithelial cell line BEAS-2B was exposed to cigarette smoke condensate (CSC, 300 mg/L), and cell apoptosis was determined using flow cytometry and Hoechst staining. Mitochondrial membrane potential was examined with TMRE staining. ROS and ceramide levels were detected with DCFH-DA fluorescence and HPLC-MS/MS, respectively. Cytochrome c release was detected using immunofluorescence. Caspase-9 and neutral sphingomyelinase 2 expression was measured with Western blotting. The breast carcinoma cell line MCF7 stably expressing GFP-tagged Bax was used to elucidate the role of mitochondria in CS-induced apoptosis. For in vivo study, male mice were exposed to CS for 5 min twice a day for 4 weeks. The mice were orally administered Vam3 (50 mgÂ·kg(-1)Â·d(-1)) or resveratrol (30 mgÂ·kg(-1)Â·d(-1)) each day 1 h before the first CS exposure. RESULTS: Pretreatment of BEAS-2B cells with Vam3 (5 Î¼mol/L) or resveratrol (5 Î¼mol/L) significantly suppressed CSC-induced apoptosis, and prevented CSC-induced Bax level increase in the mitochondria, mitochondrial membrane potential loss, cytochrome c release and caspase-9 activation. Furthermore, pretreatment of BEAS-2B cells with Vam3 or resveratrol significantly suppressed CSC-stimulated intracellular ceramide production, and CSC-induced upregulation of neutral sphingomyelinase 2, the enzyme responsible for ceramide production in bronchial epithelial cells. Similar results were obtained in C6-pyridinium ceramide-induced apoptosis of GFP-Bax-stable MCF7 cells in vitro, and in the lungs of CS-exposed mice that were treated with oral administration of Vam3 or resveratrol. CONCLUSION: Vam3 protects bronchial epithelial cells from CS-induced apoptosis in vitro and in vivo by preventing mitochondrial dysfunction.	RAYYAN-INCLUSION: {"Ashutosh"=>"Excluded", "AKANSHA"=>"Excluded", "Ashwani "=>"Excluded"} | RAYYAN-LABELS: F | RAYYAN-EXCLUSION-REASONS: A	F	10.1038/aps.2014.17	Animals;Anti-Asthmatic Agents/*chemistry/*pharmacology;Apoptosis/*drug effects;Caspase 9/metabolism;Cell Line;Cytochromes c/metabolism;Dimerization;Humans;Lung/cytology/*drug effects/metabolism;Male;Membrane Potential, Mitochondrial/drug effects;Mice, Inbred BALB C;Mitochondria/drug effects/metabolism;Respiratory Mucosa/cytology/drug effects/metabolism;Resveratrol;Smoke/adverse effects;Smoking/*adverse effects;Stilbenes/*chemistry/*pharmacology;Nicotiana/chemistry;Vitis/chemistry	24747163	PMC4086386
rayyan-472956838	Progesterone (P4) ameliorates cigarette smoke-induced chronic obstructive pulmonary disease (COPD).	2024	8	13	Molecular medicine (Cambridge, Mass.)	1528-3658 (Electronic)	30	1	123	Xie B and Chen Q and Dai Z and Jiang C and Chen X	https://pubmed.ncbi.nlm.nih.gov/39138434/	eng	England	BACKGROUND: Chronic obstructive pulmonary disease (COPD) is a chronic inflammatory lung disease associated with high morbidity and mortality worldwide. Oxidative injury and mitochondrial dysfunction in the airway epithelium are major events in COPD progression. METHODS AND RESULTS: The therapeutic effects of Progesterone (P4) were investigated in vivo and in vitro in this study. In vivo, in a cigarette smoke (CS) exposure-induced COPD mouse model, P4 treatment significantly ameliorated CS exposure-induced physiological and pathological characteristics, including inflammatory cell infiltration and oxidative injury, in a dose-dependent manner. The c-MYC/SIRT1/PGC-1Î± pathway is involved in the protective function of P4 against CS-induced COPD. In vitro, P4 co-treatment significantly ameliorated H(2)O(2)-induced oxidative injury and mitochondrial dysfunctions by promoting cell proliferation, increasing mitochondrial membrane potential, decreasing ROS levels and apoptosis, and increasing ATP content. Moreover, P4 co-treatment partially attenuated H(2)O(2)-caused inhibition in Nrf1, Tfam, Mfn1, PGR-B, c-MYC, SIRT1, and PGC-1Î± levels. In BEAS-2B and ASM cells, the c-MYC/SIRT1 axis regulated P4's protective effects against H(2)O(2)-induced oxidative injury and mitochondrial dysfunctions. CONCLUSION: P4 activates the c-MYC/SIRT1 axis, ameliorating CS-induced COPD and protecting both airway epithelial cells and smooth muscle cells against H(2)O(2)-induced oxidative damage. PGC-1Î± and downstream mitochondrial signaling pathways might be involved.	RAYYAN-INCLUSION: {"Ashutosh"=>"Excluded", "AKANSHA"=>"Excluded", "Ashwani "=>"Excluded"} | RAYYAN-LABELS: A | RAYYAN-EXCLUSION-REASONS: A	A	10.1186/s10020-024-00883-y	*Pulmonary Disease, Chronic Obstructive/etiology/metabolism/drug therapy;Animals;*Progesterone/pharmacology;Mice;*Sirtuin 1/metabolism;*Oxidative Stress/drug effects;*Disease Models, Animal;*Peroxisome Proliferator-Activated Receptor Gamma Coactivator 1-alpha/metabolism;*Hydrogen Peroxide/metabolism;Humans;Mitochondria/metabolism/drug effects;Proto-Oncogene Proteins c-myc/metabolism/genetics;Signal Transduction/drug effects;Apoptosis/drug effects;Cell Line;Cigarette Smoking/adverse effects;Mice, Inbred C57BL;Reactive Oxygen Species/metabolism;Smoke/adverse effects;Membrane Potential, Mitochondrial/drug effects;Male;Cell Proliferation/drug effects	39138434	PMC11323532
rayyan-472956843	Fruit and vegetable consumption, cigarette smoke, and leukocyte mitochondrial DNA copy number.	2019	2	1	The American journal of clinical nutrition	1938-3207 (Electronic)	109	2	424-432	Wu S and Li X and Meng S and Fung T and Chan AT and Liang G and Giovannucci E and De Vivo I and Lee JH and Nan H	https://pubmed.ncbi.nlm.nih.gov/30721920/	eng	United States	BACKGROUND: Mitochondrial dysfunction is an important component of the aging process and has been implicated in the development of many human diseases. Mitochondrial DNA copy number (mtDNAcn), an indirect biomarker of mitochondrial function, is sensitive to oxidative damage. Few population-based studies have investigated the impact of fruit and vegetable consumption and cigarette smoke (2 major sources of exogenous antioxidants and oxidants) on leukocyte mtDNAcn. OBJECTIVES: We investigated the association between fruit and vegetable consumption, cigarette smoke, and leukocyte mtDNAcn based on data from the Nurses' Health Study (NHS). METHODS: Data from 2769 disease-free women in the NHS were used to examine the cross-sectional associations between dietary sources of antioxidants, cigarette smoke, and leukocyte mtDNAcn. In vitro cell-based experiments were conducted to support the findings from the population-based study. RESULTS: In the multivariable-adjusted model, both whole-fruit consumption and intake of flavanones (a group of antioxidants abundant in fruit) were positively associated with leukocyte mtDNAcn (P-trend = 0.005 and 0.02, respectively), whereas pack-years of smoking and smoking duration were inversely associated with leukocyte mtDNAcn (P-trend = 0.01 and 0.007, respectively). These findings are supported by in vitro cell-based experiments showing that the administration of naringin, a major flavanone in fruit, led to a substantial increase in mtDNAcn in human leukocytes, whereas exposure to nicotine-derived nitrosamine ketone, a key carcinogenic ingredient of cigarette smoke, resulted in a significant decrease in mtDNAcn of cells (all P < 0.05). Further in vitro studies showed that alterations in leukocyte mtDNAcn were functionally linked to the modulation of mitochondrial biogenesis and function. CONCLUSIONS: Fruit consumption and intake of dietary flavanones were associated with increased leukocyte mtDNAcn, whereas cigarette smoking was associated with decreased leukocyte mtDNAcn, which is a promising biomarker for oxidative stress-related health outcomes.	RAYYAN-INCLUSION: {"Ashutosh"=>"Included", "AKANSHA"=>"Included", "Ashwani "=>"Included"}	Z	10.1093/ajcn/nqy286	Aging;Antioxidants/pharmacology;Biomarkers/metabolism;Cigarette Smoking/*adverse effects;Cross-Sectional Studies;*DNA Copy Number Variations;*DNA, Mitochondrial;*Diet;Feeding Behavior;Female;Flavanones/pharmacology;Fruit/chemistry;Humans;Ketones/adverse effects;*Leukocytes;Middle Aged;Mitochondria/genetics/*physiology;Nicotine/adverse effects;Nitrosamines/adverse effects;Oxidants/adverse effects;Oxidative Stress/drug effects;Smoke/*adverse effects/analysis;Tobacco Products/adverse effects;Vegetables/chemistry	30721920	PMC6367969
rayyan-472956845	Perinatal tobacco smoke exposure increases vascular oxidative stress and mitochondrial damage in non-human primates.	2010	9		Cardiovascular toxicology	1559-0259 (Electronic)	10	3	216-26	Westbrook DG and Anderson PG and Pinkerton KE and Ballinger SW	https://pubmed.ncbi.nlm.nih.gov/20668962/	eng	United States	Epidemiological studies suggest that events occurring during fetal and early childhood development influence disease susceptibility. Similarly, molecular studies in mice have shown that in utero exposure to cardiovascular disease (CVD) risk factors such as environmental tobacco smoke (ETS) increased adult atherogenic susceptibility and mitochondrial damage; however, the molecular effects of similar exposures in primates are not yet known. To determine whether perinatal ETS exposure increased mitochondrial damage, dysfunction and oxidant stress in primates, archived tissues from the non-human primate model Macaca mulatta (M. mulatta) were utilized. M. mulatta were exposed to low levels of ETS (1 mg/m(3) total suspended particulates) from gestation (day 40) to early childhood (1 year), and aortic tissues were assessed for oxidized proteins (protein carbonyls), antioxidant activity (SOD), mitochondrial function (cytochrome oxidase), and mitochondrial damage (mitochondrial DNA damage). Results revealed that perinatal ETS exposure resulted in significantly increased oxidative stress, mitochondrial dysfunction and damage which were accompanied by significantly decreased mitochondrial antioxidant capacity and mitochondrial copy number in vascular tissue. Increased mitochondrial damage was also detected in buffy coat tissues in exposed M. mulatta. These studies suggest that perinatal tobacco smoke exposure increases vascular oxidative stress and mitochondrial damage in primates, potentially increasing adult disease susceptibility.	RAYYAN-INCLUSION: {"Ashutosh"=>"Included", "AKANSHA"=>"Included", "Ashwani "=>"Included"}	Z	10.1007/s12012-010-9085-8	Animals;Blood Vessels/*drug effects;Blotting, Western;DNA/genetics;Electron Transport Complex IV/metabolism;Female;Macaca mulatta;Mitochondria, Muscle/*drug effects/ultrastructure;Oxidative Stress/*physiology;Pregnancy;*Prenatal Exposure Delayed Effects;Reverse Transcriptase Polymerase Chain Reaction;Superoxide Dismutase/metabolism;Tobacco Smoke Pollution/*adverse effects;Tyrosine/analogs & derivatives/metabolism;Superoxide Dismutase 2	20668962	PMC2926475
rayyan-472956847	Bilirubin regulates cell death type by alleviating macrophage mitochondrial dysfunction caused by cigarette smoke extract.	2024	12		Redox report : communications in free radical research	1743-2928 (Electronic)	29	1	2382946	Wei J and Tian Y and Wei J and Guan M and Yu X and Xie J and Fan G	https://pubmed.ncbi.nlm.nih.gov/39074442/	eng	England	OBJECTIVES: To explore the effects and mechanisms of bilirubin on mitochondrial function and type of macrophage cell death after exposure to cigarette smoke extract (CSE). METHODS: RAW264.7 macrophages were treated with different concentrations of CSE and bilirubin solutions and divided into four groups: control, CSE, bilirubin, and bilirubin + CSE groups. The necrotic and apoptotic states of the macrophages were determined using an Annexin V-fluorescein 5-isothiocyanate/propidium iodide (FITC/PI) staining kit. Cytoplasmic NOD-like receptor family, pyrin domain containing 3 (NLRP3) expression in macrophages was detected by immunofluorescence and the levels of IL-1Î² and IL-18 in the supernatants of culture medium were detected by enzyme linked immunosorbent assay (ELISA) test. A JC-1 mitochondrial membrane potential detection kit was used to assess mitochondrial membrane damage and the adenosine triphosphate (ATP) assay kit was used to determine intracellular ATP levels. After the macrophages were stained with reactive oxygen species (ROS) specific dye, 2',7'-Dichlorodihydrofluorescein diacetate (DCFH-DA), the fluorescence intensity and proportion of ROS-positive macrophages were measured using flow cytometry. RESULTS: We observed that compared with those of 0 Î¼M (control group), concentrations of 5, 10, or 20 Î¼Îœ bilirubin significantly decreased cell viability, which was increased by bilirubin exposure below 1 Î¼M. The effect of CSE on macrophage viability was concentration- and time-dependent. Bilirubin of 0.2 Î¼M could alleviate the inhibition of macrophage viability caused by 5% CSE. In addition, bilirubin intervention could reduce the occurrence of necrosis and pyroptosis to a certain extent. CONCLUSIONS: CSE could cause mitochondrial dysfunction in macrophages, as demonstrated by a decrease in mitochondrial membrane potential and intracellular ATP levels and an increase in ROS production, while bilirubin could relieve mitochondrial dysfunction caused by CSE.	RAYYAN-INCLUSION: {"Ashutosh"=>"Excluded", "AKANSHA"=>"Included", "Ashwani "=>"Included"} | RAYYAN-EXCLUSION-REASONS: A	Z	10.1080/13510002.2024.2382946	Animals;Mice;*Mitochondria/drug effects/metabolism;*Macrophages/drug effects/metabolism;*Bilirubin;RAW 264.7 Cells;*Reactive Oxygen Species/metabolism;Membrane Potential, Mitochondrial/drug effects;Cell Death/drug effects;Nicotiana/adverse effects/chemistry;Smoke/adverse effects;Apoptosis/drug effects;NLR Family, Pyrin Domain-Containing 3 Protein/metabolism	39074442	PMC11288206
rayyan-472956854	Cigarette smoking extract induces mitochondrial dysfunction and apoptosis in HUVECs via the Sirt1-SHH axis.	2025	1		Human & experimental toxicology	1477-0903 (Electronic)	44		9603271251332250	Wang W and Yuan G and Li G and Zhao T and Chen Y and Xu Y	https://pubmed.ncbi.nlm.nih.gov/40170556/	eng	England	IntroductionCigarette smoking extract (CSE) can cause endothelial cell (EC) dysfunction, and then promote the occurrence and development of atherosclerosis. However, the molecular mechanisms underlying CSE-induced EC dysfunction are unknown. Sirt1, as a deacetylase, is involved in various biological processes of ECs. Therefore, this study investigated whether CSE induces apoptosis and mitochondrial dysfunction in human umbilical vein endothelial cells (HUVECs) via Sirt1-dependent mechanisms.MethodsHUVEC activity was assessed using MTT and crystal violet staining following treatment with different concentrations of CSE. Lentiviral transfection technology was used to generate HUVECs overexpressing Sirt1. Apoptosis was detected by Tunnel staining. MitoTrackerâ„¢ Deep Red FM and JC-1 were used to assess mitochondrial structure and membrane potential. ELISA was used to detect the expression of superoxide dismutase (SOD) and malondialdehyde (MDA). qPCR was used to determine mRNA expression. Atherosclerosis was evaluated by oil red O staining in ApoE-KO mice after cigarette smoke exposure.ResultsCSE decreased Sirt1 and sonic hedgehog (SHH) expression, leading to mitochondrial dysfunction and apoptosis in HUVECs. Overexpressing Sirt1 or activating the SHH signaling pathway attenuated CSE-induced apoptosis and mitochondrial dysfunction. However, inhibiting the SHH signaling axis attenuated the protective effect of Sirt1 overexpression on CSE-induced apoptosis and mitochondrial dysfunction. In vivo studies also showed that cigarette smoke exacerbated atherosclerosis in ApoE-KO mice, downregulating Sirt1, SHH, and Gli1 expression in the aorta. Additionally, cigarette smoke increased Bax expression and decreased Bcl-2 expression in ApoE-KO mice aortas.DiscussionsSmoking can affect all stages of the atherosclerosis process, and the specific mechanism remains unclear. This study confirms that CSE can induce mitochondrial dysfunction and apoptosis of HUVECs by reducing Sirt1 expression and inhibiting SHH signaling activation. These findings provide new insights into the prevention and treatment of smoking-induced atherosclerosis.	RAYYAN-INCLUSION: {"Ashutosh"=>"Excluded", "AKANSHA"=>"Included", "Ashwani "=>"Included"} | RAYYAN-EXCLUSION-REASONS: A	Z	10.1177/09603271251332251	Humans;Male;Mice;*Apoptosis;Atherosclerosis/chemically induced/metabolism;Cigarette Smoking;Enzyme-Linked Immunosorbent Assay;Hedgehog Proteins/genetics/metabolism;Human Umbilical Vein Endothelial Cells;Malondialdehyde/metabolism;Mice, Knockout, ApoE;*Mitochondrial Diseases;Sirtuin 1/genetics/metabolism;Superoxide Dismutase/metabolism;*Tobacco Products/toxicity;*Tobacco Smoke Pollution/adverse effects;Animals	40170556
rayyan-472956855	Epigenetic Regulation in Particulate Matter-Mediated Cardiopulmonary Toxicities: A Systems Biology Perspective.	2012	12		CURRENT PHARMACOGENOMICS AND PERSONALIZED MEDICINE	1875-6921 (Print)	10	4	314-321	Wang T and Garcia JG and Zhang W	https://pubmed.ncbi.nlm.nih.gov/23185213/	eng	United Arab Emirates	Particulate matter (PM) air pollution exerts significant adverse health effects in global populations, particularly in developing countries with extensive air pollution. Understanding of the mechanisms of PM-induced health effects including the risk for cardiovascular diseases remains limited. In addition to the direct cellular physiological responses such as mitochondrial dysfunction and oxidative stress, PM mediates remarkable dysregulation of gene expression, especially in cardiovascular tissues. The PM-mediated gene dysregulation is likely to be a complex mechanism affected by various genetic and non-genetic factors. Notably, PM is known to alter epigenetic markers (e.g., DNA methylation and histone modifications), which may contribute to air pollution-mediated health consequences including the risk for cardiovascular diseases. Notably, epigenetic changes induced by ambient PM exposure have emerged to play a critical role in gene regulation. Though the underlying mechanism(s) are not completely clear, the available evidence suggests that the modulated activities of DNA methyltransferase (DNMT), histone acetylase (HAT) and histone deacetylase (HDAC) may contribute to the epigenetic changes induced by PM or PM-related chemicals. By employing genome-wide epigenomic and systems biology approaches, PM toxicogenomics could conceivably progress greatly with the potential identification of individual epigenetic loci associated with dysregulated gene expression after PM exposure, as well the interactions between epigenetic pathways and PM. Furthermore, novel therapeutic targets based on epigenetic markers could be identified through future epigenomic studies on PM-mediated cardiopulmonary toxicities. These considerations collectively inform the future population health applications of genomics in developing countries while benefiting global personalized medicine at the same time.	RAYYAN-INCLUSION: {"Ashutosh"=>"Excluded", "AKANSHA"=>"Excluded", "Ashwani "=>"Included"} | RAYYAN-LABELS: F | RAYYAN-EXCLUSION-REASONS: A	Z	10.2174/187569212803901792		23185213	PMC3505120
rayyan-472956860	Tobacco smoke exposure and mitochondrial DNA copy number on neurobehavioural performance: A community study.	2022	12		ENVIRONMENTAL SCIENCE AND POLLUTION RESEARCH INTERNATIONAL	1614-7499 (Electronic)	29	56	84180-84190	Wang H and Fu M and Ma Y and Liu C and Wu M and Nie J	https://pubmed.ncbi.nlm.nih.gov/35776305/	eng	Germany	The influence of tobacco smoke has been a controversial and very questionable subject within the field of neurological behaviours. To examine the dose-response relationships between tobacco smoke and neurological performance, we investigated whether mitochondrial DNA copy number (mtDNAcn) mediates these relationships. We used restricted cubic spline models to estimate the dose-response relationships. A mediation model was also used to detect the mediating effect. Increased cotinine was negatively associated with auditory memory scores and a 0.51 decrease in mtDNAcn. MtDNAcn acts as a mediator between cotinine and auditory memory. Tobacco smoke levels were inversely associated with mtDNAcn and neurobehavioural changes, and there was a mediation effect between cotinine levels and auditory memory by mtDNAcn.	RAYYAN-INCLUSION: {"Ashutosh"=>"Included", "AKANSHA"=>"Included", "Ashwani "=>"Included"}	Z	10.1007/s11356-022-20921-8	*DNA, Mitochondrial/genetics;*Tobacco Smoke Pollution;DNA Copy Number Variations;Cotinine;Mitochondria/genetics;Smoke	35776305
rayyan-472956868	A new perspective on calmodulin-regulated calcium and ROS homeostasis upon carbon black nanoparticle exposure.	2021	6		Archives of toxicology	1432-0738 (Electronic)	95	6	2007-2018	Verma N and Pink M and Schmitz-Spanke S	https://pubmed.ncbi.nlm.nih.gov/33772346/	eng	Germany	Toxicological studies propose that exposure to carbon black nanoparticles induces organ injuries and inflammatory responses. Besides, current understanding of the molecular mechanisms implies that carbon black nanoparticles (CBNP) exposure induces the production of reactive oxygen species (ROS) causing inflammation, mitochondrial dysfunction or disturbance in calcium homeostasis. However, the precise mechanisms whereby CBNP exert these effects in the lung are still not fully understood. To gain insight into the possible mechanism of CBNP exerted toxicity, human alveolar epithelial cells (A549) were exposed to different concentrations of CBNP and for different timepoints. The reaction of the cells was monitored by the systematic use of cell-based measurements of calcium and ROS, in the presence and absence of calcium (Ca(2+)) pump inhibitors/chelators and antioxidants. Followed by an in-depth PCR analysis of 84 oxidative stress-related genes. The measurements revealed, as compared to the control, that exposure to CBNP nanoparticles leads to the generation of high ROS levels, as well as a disturbance in calcium homeostasis, which remained primarily unchanged even after 24Â h of exposure. Nevertheless, in presence of antioxidants N-acetylcysteine (NAC) and Trolox, ROS formation was considerably reduced without affecting the intracellular calcium concentration. On the other hand, Ca(2+) pump inhibitors/chelators, BAPTA (1,2-bis(o-amino phenoxy)ethane-N, N, N', N'-tetraacetic acid) and verapamil not only decreased the Ca(2+) overload, but also further decreased the ROS formation, indicating its role in CBNP-induced oxidative stress. Further, a PCR array analysis of A549 cells in presence and absence of the calmodulin (CaM) antagonist W7, indicated toward nine altered oxidative stress-related genes which further confirmed our cytotoxicity results. Obtained data suggested that CBNP exposure elevates calcium ion concentration, which further contributes to oxidative stress, via the calcium-binding protein CaM. Its inhibition with W7 leads to downregulation in gene expression of nine oxidative stress-related genes, which otherwise, as compared to control, show increased gene expression. The results of the study thus confirm that exposure of lung epithelial cells to CBNP leads to oxidative stress; however, the oxidative stress itself is a result of a disturbance in both calcium and ROS homeostasis, and should be considered while searching for a new strategy for prevention of CBNP-induced lung toxicity.	RAYYAN-INCLUSION: {"Ashutosh"=>"Excluded", "AKANSHA"=>"Included", "Ashwani "=>"Included"} | RAYYAN-LABELS: Z | RAYYAN-EXCLUSION-REASONS: A	Z	10.1007/s00204-021-03032-0	A549 Cells;Alveolar Epithelial Cells/*drug effects/pathology;Antioxidants/pharmacology;Calcium/metabolism;Calmodulin/metabolism;Dose-Response Relationship, Drug;Gene Expression Regulation/drug effects;Humans;Nanoparticles/*toxicity;Oxidative Stress/*drug effects/genetics;Reactive Oxygen Species/metabolism;Soot/administration & dosage/*toxicity;Time Factors	33772346	PMC8166691
rayyan-472956869	Cigarette smoke-induced blockade of the mitochondrial respiratory chain switches lung epithelial cell apoptosis into necrosis.	2007	5		AMERICAN JOURNAL OF PHYSIOLOGY. LUNG CELLULAR AND MOLECULAR PHYSIOLOGY	1040-0605 (Print)	292	5	L1211-8	van der Toorn M and Slebos DJ and de Bruin HG and Leuvenink HG and Bakker SJ and Gans RO and KoÃ«ter GH and van Oosterhout AJ and Kauffman HF	https://pubmed.ncbi.nlm.nih.gov/17209140/	eng	United States	Increased lung cell apoptosis and necrosis occur in patients with chronic obstructive pulmonary disease (COPD). Mitochondria are crucially involved in the regulation of these cell death processes. Cigarette smoke is the main risk factor for development of COPD. We hypothesized that cigarette smoke disturbs mitochondrial function, thereby decreasing the capacity of mitochondria for ATP synthesis, leading to cellular necrosis. This hypothesis was tested in both human bronchial epithelial cells and isolated mitochondria. Cigarette smoke extract exposure resulted in a dose-dependent inhibition of complex I and II activities. This inhibition was accompanied by decreases in mitochondrial membrane potential, mitochondrial oxygen consumption, and production of ATP. Cigarette smoke extract abolished the staurosporin-induced caspase-3 and -7 activities and induced a switch from epithelial cell apoptosis into necrosis. Cigarette smoke induced mitochondrial dysfunction, with compounds of cigarette smoke acting as blocking agents of the mitochondrial respiratory chain; loss of ATP generation leading to cellular necrosis instead of apoptosis is a new pathophysiological concept of COPD development.	RAYYAN-INCLUSION: {"Ashutosh"=>"Excluded", "AKANSHA"=>"Included", "Ashwani "=>"Included"} | RAYYAN-EXCLUSION-REASONS: A	Z	10.1152/ajplung.00291.2006	Cells, Cultured;Humans;Kinetics;Mitochondria/*metabolism;Mitochondrial Swelling/*physiology;Necrosis;Oxygen Consumption/*physiology;Pulmonary Disease, Chronic Obstructive/etiology/*pathology;Respiratory Mucosa/*cytology/*pathology/*physiology;Smoke/*adverse effects;Smoking/*adverse effects	17209140
rayyan-472956873	Ceramides mediate cigarette smoke-induced metabolic disruption in mice.	2014	11	15	AMERICAN JOURNAL OF PHYSIOLOGY. ENDOCRINOLOGY AND METABOLISM	1522-1555 (Electronic)	307	10	E919-27	Thatcher MO and Tippetts TS and Nelson MB and Swensen AC and Winden DR and Hansen ME and Anderson MC and Johnson IE and Porter JP and Reynolds PR and Bikman BT	https://pubmed.ncbi.nlm.nih.gov/25269485/	eng	United States	Cigarette smoke exposure increases lung ceramide biosynthesis and alters metabolic function. We hypothesized that ceramides are released from the lung during cigarette smoke exposure and result in elevated skeletal muscle ceramide levels, resulting in insulin resistance and altered mitochondrial respiration. Employing cell and animal models, we explored the effect of cigarette smoke on muscle cell insulin signaling and mitochondrial respiration. Muscle cells were treated with conditioned medium from cigarette smoke extract (CSE)-exposed lung cells, followed by analysis of ceramides and assessment of insulin signaling and mitochondrial function. Mice were exposed to daily cigarette smoke and a high-fat, high-sugar (HFHS) diet with myriocin injections to inhibit ceramide synthesis. Comparisons were conducted between these mice and control animals on standard diets in the absence of smoke exposure and myriocin injections. Muscle cells treated with CSE-exposed conditioned medium were completely unresponsive to insulin stimulation, and mitochondrial respiration was severely blunted. These effects were mitigated when lung cells were treated with the ceramide inhibitor myriocin prior to and during CSE exposure. In mice, daily cigarette smoke exposure and HFHS diet resulted in insulin resistance, which correlated with elevated ceramides. Although myriocin injection was protective against insulin resistance with either smoke or HFHS, it was insufficient to prevent insulin resistance with combined CS and HFHS. However, myriocin injection restored muscle mitochondrial respiration in all treatments. Ceramide inhibition prevents metabolic disruption in muscle cells with smoke exposure and may explain whole body insulin resistance and mitochondrial dysfunction in vivo.	RAYYAN-INCLUSION: {"Ashutosh"=>"Excluded", "AKANSHA"=>"Included", "Ashwani "=>"Excluded"} | RAYYAN-LABELS: Z | RAYYAN-EXCLUSION-REASONS: A	A	10.1152/ajpendo.00258.2014	Animals;Carbohydrates;Cell Respiration;Ceramides/*metabolism;Diet, High-Fat;Fatty Acids, Monounsaturated/pharmacology;Insulin/*metabolism;*Insulin Resistance;Lung/*metabolism;Mice;Mitochondria/*metabolism;Muscle Fibers, Skeletal/*metabolism;Muscle, Skeletal/*metabolism;Signal Transduction;Smoke/*adverse effects;Nicotiana/*toxicity	25269485
rayyan-472956876	Effect of maternal cigarette smoke exposure on COPD progression in offspring mice.	2024	9		Reproductive toxicology (Elmsford, N.Y.)	1873-1708 (Electronic)	128		108646	Sun J and Chen H and Xu X and Dou Y and Wu B and Zhang H and Shang S and Sun W	https://pubmed.ncbi.nlm.nih.gov/38880403/	eng	United States	OBJECTIVE: To investigate the impact of maternal smoking on chronic obstructive pulmonary disease (COPD) progression in offspring. METHODS: Using female C57BL/6â€¯J mice, a maternal cigarette smoke exposure (CSE) model was established. Mice were exposed to cigarette smoke for 2â€¯hours/day, 7 days/week, with a minimum 4-hour interval between exposures. Experimental groups included control (Con), pregnancy exposure (AS), pre-pregnancy exposure (SA), and pre-pregnancy + pregnancy exposure (SS). Lung function tests (Penh, PAU, TVb, EF50, Tr) were conducted on male offspring at 7 weeks. Histopathology, electron microscopy, and protein level changes were examined. RESULTS: Lung function tests revealed significant impairments in Penh, PAU, TVb, EF50, and Tr in offspring across all exposure scenarios. Specifically, AS experienced significant lung function impairment and mitochondrial dysfunction in offspring, with noticeable pulmonary lesions and increased apoptosis. SA showed similar or even more severe lung function impairment and cellular apoptosis. SS exhibited the most pronounced effects, with the highest levels of lung dysfunction, mitochondrial damage, and apoptosis. Histopathological analysis showed pulmonary lesions in offspring exposed to maternal CSE. Flow cytometry revealed increased apoptosis and reduced mitochondrial membrane potential in offspring lung cells. Electron microscopy confirmed mitochondrial dysfunction. Upregulation of apoptotic proteins and downregulation of anti-apoptotic protein Bcl-2 were found in offspring lung tissue exposed to maternal CSE. CONCLUSION: Maternal smoking induces impaired lung function, pulmonary lesions, and mitochondrial dysfunction in offspring, regardless of exposure timing and duration. Additionally, it alters expression of apoptosis-related proteins in offspring lung tissue, potentially contributing to COPD susceptibility.	RAYYAN-INCLUSION: {"Ashutosh"=>"Excluded", "AKANSHA"=>"Included", "Ashwani "=>"Excluded"} | RAYYAN-EXCLUSION-REASONS: A	A	10.1016/j.reprotox.2024.108646	Animals;Pregnancy;Female;*Prenatal Exposure Delayed Effects;*Pulmonary Disease, Chronic Obstructive/chemically induced/etiology/pathology;*Mice, Inbred C57BL;Male;*Lung/drug effects/pathology/ultrastructure;*Apoptosis/drug effects;*Maternal Exposure/adverse effects;Disease Progression;Mitochondria/drug effects/ultrastructure;Mice;Smoke/adverse effects	38880403
rayyan-472956879	Mitochondrial dysfunction is associated with Miro1 reduction in lung epithelial cells by cigarette smoke.	2019	12	15	TOXICOLOGY LETTERS	1879-3169 (Electronic)	317		92-101	Sundar IK and Maremanda KP and Rahman I	https://pubmed.ncbi.nlm.nih.gov/31593750/	eng	Netherlands	Cigarette smoke (CS) is known to cause mitochondrial dysfunction leading to cellular senescence in lung cells. We determined the mechanism of mitochondrial dysfunction by CS in lung epithelial cells. CS extract (CSE) treatment differentially affected mitochondrial function, such as membrane potential, mitochondrial reactive oxygen species (mtROS) and mitochrondrial mass as analyzed by FACS, and were associated with altered oxidative phosphorylation (OXPHOS) protein levels (Complexes I-IV) in primary lung epithelial cells (SAEC and NHBE), and (complexes I and II) in BEAS2B cells. There were dose- and time-dependent changes in mitochondrial respiration (oxygen consumption rate parameters i.e. maximal respiration, ATP production and spare capacity, measured by the Seahorse analyzer) in control vs. CSE treated BEAS2B and NHBE/DHBE cells. Electron microscopy (EM) analysis revealed perinuclear clustering by localization and increased mitochondrial fragmentation by fragement length analysis. Immunoblot analysis revealed CS-mediated increase in Drp1 and decrease in Mfn2 levels that are involved in mitochondrial fission/fusion process. CSE treatment reduced Miro1 and Pink1 abundance that play a crucial role in the intercellular transfer mechanism and mitophagy process. Overall, these findings highlight the role of Miro1 in context of CS-induced mitochondrial dysfunction in lung epithelial cells that may contribute to the pathogenesis of chronic inflammatory lung diseases.	RAYYAN-INCLUSION: {"Ashutosh"=>"Excluded", "AKANSHA"=>"Included", "Ashwani "=>"Excluded"} | RAYYAN-EXCLUSION-REASONS: A,f	A	10.1016/j.toxlet.2019.09.022	Case-Control Studies;Cells, Cultured;Cigarette Smoking/*adverse effects;Down-Regulation;Energy Metabolism;Epithelial Cells/*metabolism/ultrastructure;Humans;Lung/*metabolism/ultrastructure;Mitochondria/*metabolism/ultrastructure;Mitochondrial Proteins/*metabolism;Mitophagy;Oxidative Stress;Pulmonary Disease, Chronic Obstructive/*etiology/metabolism/pathology;Signal Transduction;Smoke/*adverse effects;rho GTP-Binding Proteins/*metabolism	31593750	PMC6935378
rayyan-472956882	Quercetogetin protects against cigarette smoke extract-induced apoptosis in epithelial cells by inhibiting mitophagy.	2018	4		Toxicology in vitro : an international journal published in association with BIBRA	1879-3177 (Electronic)	48		170-178	Son ES and Kim SH and Ryter SW and Yeo EJ and Kyung SY and Kim YJ and Jeong SH and Lee CS and Park JW	https://pubmed.ncbi.nlm.nih.gov/29391262/	eng	England	Recent studies demonstrate that the autophagy-dependent turnover of mitochondria (mitophagy) mediates pulmonary epithelial cell death in response to cigarette smoke extract (CSE) exposure, and contributes to emphysema development in vivo during chronic cigarette smoke (CS)-exposure, although the underlying mechanisms remain unclear. Here, we investigated the role of mitophagy in regulating apoptosis in CSE-exposed human lung bronchial epithelial cells. Furthermore, we investigated the potential of the polymethoxylated flavone antioxidant quercetogetin (QUE) to inhibit CSE-induced mitophagy-dependent apoptosis. Our results demonstrate that CSE induces mitophagy in epithelial cells via mitochondrial dysfunction, and causes increased expression levels of the mitophagy-regulator protein PTEN-induced putative kinase-1 (PINK1) and the mitochondrial fission protein dynamin-1-like protein (DRP-1). CSE induced epithelial cell death and increased the expression of the apoptosis-related proteins cleaved caspase-3, -8 and -9. Caspase-3 activity was significantly increased in Beas-2B cells exposed to CSE, and decreased by siRNA-dependent knockdown of DRP-1. Treatment of epithelial cells with QUE inhibited CSE-induced mitochondrial dysfunction and mitophagy by inhibiting phospho (p)-DRP-1 and PINK1 expression. QUE suppressed mitophagy-dependent apoptosis by inhibiting the expression of cleaved caspase-3, -8 and -9 and downregulating caspase activity in human bronchial epithelial cells. These findings suggest that QUE may serve as a potential therapeutic in CS-induced pulmonary diseases.	RAYYAN-INCLUSION: {"Ashutosh"=>"Excluded", "AKANSHA"=>"Included", "Ashwani "=>"Excluded"} | RAYYAN-EXCLUSION-REASONS: A	A	10.1016/j.tiv.2018.01.011	Antioxidants/*pharmacology;Apoptosis/*drug effects;Bronchi/cytology/drug effects;Caspases/metabolism;Cell Line;Cell Survival/drug effects;Dynamins;Epithelial Cells/*drug effects;Flavones/*pharmacology;GTP Phosphohydrolases/biosynthesis;Humans;Microtubule-Associated Proteins/biosynthesis;Mitochondrial Proteins/biosynthesis;Mitophagy/*drug effects;Protective Agents/*pharmacology;Protein Kinases/biosynthesis;Smoke/*adverse effects;Nicotiana/*toxicity;PTEN-Induced Putative Kinase	29391262
rayyan-472956883	Phosphocholine-induced energy source shift alleviates mitochondrial dysfunction in lung cells caused by geospecific PM(2.5) components.	2024	4	2	Proceedings of the National Academy of Sciences of the United States of America	1091-6490 (Electronic)	121	14	e2317574121	Song Y and Zhang Y and Zhu L and Chen Y and Chen YJ and Zhu Z and Feng J and Qi Z and Yu JZ and Yang Z and Cai Z	https://pubmed.ncbi.nlm.nih.gov/38530899/	eng	United States	Fine particulate matter (PM(2.5)) is globally recognized for its adverse implications on human health. Yet, remain limited the individual contribution of particular PM(2.5) components to its toxicity, especially considering regional disparities. Moreover, prevention solutions for PM(2.5)-associated health effects are scarce. In the present study, we comprehensively characterized and compared the primary PM(2.5) constituents and their altered metabolites from two locations: Taiyuan and Guangzhou. Analysis of year-long PM(2.5) samples revealed 84 major components, encompassing organic carbon, elemental carbon, ions, metals, and organic chemicals. PM(2.5) from Taiyuan exhibited higher contamination, associated health risks, dithiothreitol activity, and cytotoxicities than Guangzhou's counterpart. Applying metabolomics, BEAS-2B lung cells exposed to PM(2.5) from both cities were screened for significant alterations. A correlation analysis revealed the metabolites altered by PM(2.5) and the critical toxic PM(2.5) components in both regions. Among the PM(2.5)-down-regulated metabolites, phosphocholine emerged as a promising intervention for PM(2.5) cytotoxicities. Its supplementation effectively attenuated PM(2.5)-induced energy metabolism disorder and cell death via activating fatty acid oxidation and inhibiting Phospho1 expression. The highlighted toxic chemicals displayed combined toxicities, potentially counteracted by phosphocholine. Our study offered a promising functional metabolite to alleviate PM(2.5)-induced cellular disorder and provided insights into the geo-based variability in toxic PM(2.5) components.	RAYYAN-INCLUSION: {"Ashutosh"=>"Excluded", "AKANSHA"=>"Included", "Ashwani "=>"Excluded"} | RAYYAN-EXCLUSION-REASONS: A,f	F	10.1073/pnas.2317574121	Humans;*Air Pollutants/analysis;Phosphorylcholine;Particulate Matter/analysis;Lung;Carbon/analysis;*Mitochondrial Diseases;Environmental Monitoring	38530899	PMC10998597
rayyan-472956884	Resveratrol reduces the apoptosis induced by cigarette smoke extract by upregulating MFN2.	2017			PLOS ONE	1932-6203 (Electronic)	12	4	e0175009	Song C and Luo B and Gong L	https://pubmed.ncbi.nlm.nih.gov/28406974/	eng	United States	PURPOSE: The aim of this study was to investigate the effect of resveratrol (RSV) on cigarette smoke extract (CSE)-induced cell apoptosis and mitochondrial dysfunction in vitro, as well as changes in the MFN2 expression level. METHODS: Cultured human bronchial epithelial (HBE) cells were initially treated with CSE to induce apoptosis, followed by incubation either with or without RSV. Numerous techniques were used to evaluate the outcomes of the present study, including a cell counting kit-8 assay, real-time quantitative polymerase chain reaction (real-time qPCR), western blotting, JC-1 fluorescence, Hoechst 33342 staining, Annexin V-PI flow cytometry apoptosis analyses, and siRNA technology. RESULTS: A 24 h incubation in 3.5% CSE induced apoptosis in HBE cells, and pretreatment of HBE cells with RSV (20 Î¼M) significantly suppressed the CSE-induced apoptosis, prevented the CSE-induced decrease in MFN2 levels, suppressed BAX translocation to the mitochondria, and prevented mitochondrial membrane potential loss and cytochrome C release. However, following the transfection of MFN2 siRNA, the anti-apoptotic effects of RSV were significantly attenuated. CONCLUSION: The results of the present study demonstrated that RSV may protect bronchial epithelial cells from CS-induced apoptosis in vitro by preventing mitochondrial dysfunction, and MFN2 may be associated with the anti-apoptotic functions of RSV in HBE cells.	RAYYAN-INCLUSION: {"Ashutosh"=>"Excluded", "AKANSHA"=>"Excluded", "Ashwani "=>"Excluded"} | RAYYAN-LABELS: F | RAYYAN-EXCLUSION-REASONS: A,f	F	10.1371/journal.pone.0175009	Apoptosis/*drug effects;Bronchi/*metabolism/pathology;Cells, Cultured;Complex Mixtures/*toxicity;Epithelial Cells/*metabolism/pathology;GTP Phosphohydrolases/*biosynthesis;Humans;Mitochondria/metabolism/pathology;Mitochondrial Proteins/*biosynthesis;Respiratory Mucosa/*metabolism/pathology;Resveratrol;Stilbenes/*pharmacology;Tobacco Smoke Pollution/*adverse effects;Up-Regulation/*drug effects	28406974	PMC5391199
rayyan-472956885	p53 mediates particulate matter-induced alveolar epithelial cell mitochondria-regulated apoptosis.	2006	12	1	AMERICAN JOURNAL OF RESPIRATORY AND CRITICAL CARE MEDICINE	1073-449X (Print)	174	11	1229-38	Soberanes S and Panduri V and Mutlu GM and Ghio A and Bundinger GR and Kamp DW	https://pubmed.ncbi.nlm.nih.gov/16946128/	eng	United States	RATIONALE: Exposure to particulate matter (PM) causes lung cancer by mechanisms that are unknown, but p53 dysfunction is implicated. OBJECTIVE: We determined whether p53 is required for PM-induced apoptosis in both human and rodent alveolar type (AT) 2 cells. METHODS: A well-characterized form of urban PM was used to determine whether it induces mitochondrial dysfunction (mitochondrial membrane potential change [DeltaPsi m] and caspase-9 activation), p53 protein and mRNA expression, and apoptosis (DNA fragmentation and annexin V staining) in vitro using A549 cells and primary isolated human and rat AT2 cells. The role of p53 was assessed using inhibitors of p53-dependent transcription, pifithrin-alpha, and a genetic approach (overexpressing E6 or dominant negative p53). In mice, the in vivo effects of PM causing p53 expression and apoptosis were assessed 72 h after a single PM intratracheal instillation. MEASUREMENTS AND MAIN RESULTS: PM-induced apoptosis in A549 cells was characterized by increased p53 mRNA and protein expression, mitochondrial translocation of Bax and p53, a reduction in DeltaPsi m, and caspase-9 activation, and these effects were blocked by inhibiting p53-dependent transcription. Similar findings were noted in primary isolated human and rat AT2 cells. A549-rho degrees cells that are incapable of mitochondrial reactive oxygen species production were protected against PM-induced DeltaPsi m, p53 expression, and apoptosis. In mice, PM induced p53 expression and apoptosis at the bronchoalveolar duct junctions. CONCLUSIONS: These data suggest a novel interaction between p53 and the mitochondria in mediating PM-induced apoptosis that is relevant to the pathogenesis of lung cancer from air pollution.	RAYYAN-INCLUSION: {"Ashutosh"=>"Excluded", "AKANSHA"=>"Excluded", "Ashwani "=>"Included"} | RAYYAN-LABELS: F | RAYYAN-EXCLUSION-REASONS: A	Z	10.1164/rccm.200602-203OC	Animals;Apoptosis/*physiology;Benzothiazoles/pharmacology;Cells, Cultured;DNA Fragmentation;Genes, p53/*physiology;Humans;Immunohistochemistry;In Situ Nick-End Labeling;Mitochondria/drug effects/*physiology;Particulate Matter/*pharmacology;Pulmonary Alveoli/drug effects/*physiology;Rats;Reactive Oxygen Species;Toluene/analogs & derivatives/pharmacology;Transcription, Genetic/drug effects;Translocation, Genetic/physiology	16946128	PMC2648105
rayyan-472956886	Time-resolved proteomic profiling of cigarette smoke-induced experimental chronic obstructive pulmonary disease.	2021	10		Respirology (Carlton, Vic.)	1440-1843 (Electronic)	26	10	960-973	Skerrett-Byrne DA and Bromfield EG and Murray HC and Jamaluddin MFB and Jarnicki AG and Fricker M and Essilfie AT and Jones B and Haw TJ and Hampsey D and Anderson AL and Nixon B and Scott RJ and Wark PAB and Dun MD and Hansbro PM	https://pubmed.ncbi.nlm.nih.gov/34224176/	eng	Australia	BACKGROUND AND OBJECTIVE: Chronic obstructive pulmonary disease (COPD) is the third leading cause of illness and death worldwide. Current treatments aim to control symptoms with none able to reverse disease or stop its progression. We explored the major molecular changes in COPD pathogenesis. METHODS: We employed quantitative label-based proteomics to map the changes in the lung tissue proteome of cigarette smoke-induced experimental COPD that is induced over 8â€‰weeks and progresses over 12â€‰weeks. RESULTS: Quantification of 7324 proteins enabled the tracking of changes to the proteome. Alterations in protein expression profiles occurred in the induction phase, with 18 and 16 protein changes at 4- and 6-week time points, compared to age-matched controls, respectively. Strikingly, 269 proteins had altered expression after 8â€‰weeks when the hallmark pathological features of human COPD emerge, but this dropped to 27 changes at 12â€‰weeks with disease progression. Differentially expressed proteins were validated using other mouse and human COPD bronchial biopsy samples. Major changes in RNA biosynthesis (heterogeneous nuclear ribonucleoproteins C1/C2 [HNRNPC] and RNA-binding protein Musashi homologue 2 [MSI2]) and modulators of inflammatory responses (S100A1) were notable. Mitochondrial dysfunction and changes in oxidative stress proteins also occurred. CONCLUSION: We provide a detailed proteomic profile, identifying proteins associated with the pathogenesis and disease progression of COPD establishing a platform to develop effective new treatment strategies.	RAYYAN-INCLUSION: {"Ashutosh"=>"Excluded", "AKANSHA"=>"Excluded", "Ashwani "=>"Excluded"} | RAYYAN-LABELS: F | RAYYAN-EXCLUSION-REASONS: A	F	10.1111/resp.14111	Animals;Disease Models, Animal;Lung;Mice;*Proteomics;*Pulmonary Disease, Chronic Obstructive/etiology;Smoke/adverse effects;Smoking/adverse effects	34224176
rayyan-472956887	Multi-omics reveals hypertrophy of adipose tissue and lipid metabolism disorder via mitochondria in young mice under real-ambient exposure to air pollution.	2023			FRONTIERS IN PHARMACOLOGY	1663-9812 (Print)	14		1122615	Si H and Gao T and Yang J and Zhu J and Han Y and Li C and Wang J and Li J and Zhao Y and Chen L and Zheng Y and Jiang M	https://pubmed.ncbi.nlm.nih.gov/37033660/	eng	Switzerland	Air pollution has become one of the most serious health risks as a result of industrialization, especially in developing countries. More attention has been drawn to the relationship between obesity/overweight and fine particulate matter (PM2.5). Especially for susceptible populations, the impact of air pollution on children and adolescents has attracted more public attentions. However, the detailed underlying mechanism influencing obesity or overweight under PM2.5 exposure is still unknown. Therefore, young mice were exposed to PM2.5 using the real-ambient exposure system that we previously established in Shijiazhuang city. Compared with the traditionally concentrated air particle (CAP) system, our real-ambient exposure system provides similar PM2.5 concentrations and characteristics as outdoor ambient air and minimizes the influence of external interfering factors. After 8Â weeks of exposure to PM2.5, the weight of gonadal white adipose tissue (gWAT) and subcutaneous white adipose tissue (sWAT) was considerably increased, accompanied by a significantly enlarged size of adipocytes in sWAT. Importantly, multiomics analysis indicated altered metabolites involved in the lipid metabolism pathway, and transcriptomic analysis revealed notably changed signaling pathways related to fatty acid metabolism. Moreover, the mtDNA copy number, mitochondrial activity and fatty acid oxidation (FAO) were increased in the liver under PM2.5 exposure. Taken together, our research investigated the hypotrophy of adipose tissue in young mice, supported an imbalance in lipid metabolism based on multiomics analysis, and revealed disordered mitochondrial function under PM2.5 exposure. Our study provided new insight into the hazardous effects of air pollution, and extended our understanding on the underlying mechanism.	RAYYAN-INCLUSION: {"Ashutosh"=>"Included", "AKANSHA"=>"Included", "Ashwani "=>"Included"} | RAYYAN-LABELS: F	Z	10.3389/fphar.2023.1122615		37033660	PMC10079078
rayyan-472956888	Pre-Conditioning and Post-Conditioning of Ischemia Reperfused Rat Hearts: Sustained Protection in Normal Hearts; Ineffective in PM(2.5) Exposed Hearts Due to Toxicity.	2025	9		JOURNAL OF BIOCHEMICAL AND MOLECULAR TOXICOLOGY	1099-0461 (Electronic)	39	9	e70471	Sivakumar B and Kurian GA	https://pubmed.ncbi.nlm.nih.gov/40891636/	eng	United States	The present study addresses the toxicological impact of Particulate matter (PM(2.5)) exposure on the pharmacological efficacy of ischemia preconditioning (IPC) and postconditioning (POC) against ischemia-reperfusion (IR) injury. The primary motivation for this study is the gap in knowledge regarding the effectiveness of IPC and POC in PM(2.5) modified hearts. With the increasing prevalence of cardiac procedures involving IR and PM(2.5) toxicity, there is a growing need to understand their interaction. Female Wistar rats were subjected to PM(2.5) exposure for 3â€‰h daily over a period of 21 days. Subsequently, their hearts were excised and mounted on a Langendorff perfusion apparatus. Three cycles of IPC and POC were applied, followed by the IR protocol. In contrast to hearts under normal conditions, neither IPC nor POC could reduce cardiac injury (infarct size, apoptosis, and inflammation) or enhance cardiac function in PM(2.5)-exposed hearts subjected to IR. The underlying reason for this ineffectiveness was identified as the inability to improve mitochondrial bioenergetic function and the expression of the declined master regulator gene Peroxisome proliferator-activated receptor gamma coactivator 1-alpha (PGC1-Î±). Additionally, the compromised mitochondrial quality control genes resulting from PM(2.5) exposure could not be restored to their normal levels by these conventional strategies. Furthermore, the crucial pro-survival signaling pathways like phosphatidylinositol 3-kinase/protein kinase B (PI3K/AKT) could not be reactivated by these strategies in PM(2.5)-exposed hearts undergoing IR, consequently preventing the restoration of cardioprotection. From the above results, we deduce that the therapeutic benefits of mechanical conditioning techniques such as IPC and POC were compromised in hearts exposed to PM(2.5), primarily attributed to PM(2.5) induced mitochondrial dysfunction.	RAYYAN-INCLUSION: {"Ashutosh"=>"Excluded", "AKANSHA"=>"Excluded", "Ashwani "=>"Excluded"} | RAYYAN-LABELS: F | RAYYAN-EXCLUSION-REASONS: A	F	10.1002/jbt.70471	Animals;Rats, Wistar;*Particulate Matter/toxicity;*Myocardial Reperfusion Injury/metabolism/pathology/prevention & control;Female;Rats;*Ischemic Postconditioning;*Ischemic Preconditioning, Myocardial;*Myocardium/metabolism/pathology	40891636
rayyan-472956889	PM(2.5) Induced Vascular and Myocardial Calcification Impairs Ischemia-reperfusion Tolerance via Mitochondrial Dysregulation.	2025	9		Cell biochemistry and biophysics	1559-0283 (Electronic)	83	3	3845-3858	Sivakumar B and Kurian GA	https://pubmed.ncbi.nlm.nih.gov/40249523/	eng	United States	Cardiovascular diseases (CVD) are intricately linked to vascular dysfunction, with growing evidence implicating particulate matter (PM(2.5)) as a major factor. This study addresses the urgent need to understand how PM(2.5) exposure influences cardiac vulnerability to ischemia-reperfusion (IR) injury by investigating the underlying mechanisms of vascular and myocardial alterations. The aim was to assess the progressive impact of PM(2.5) exposure on vascular and myocardial function, mainly focusing on mitochondrial integrity and calcification processes. Adult Wistar female rats were subjected to PM(2.5) at a concentration of 250â€‰Âµg/m(3) for 3â€‰h daily over 1, 7, 14, and 21 days. Cardiac endurance to IR injury was assessed using the Langendorff perfusion method. Findings revealed that exposure for 7 days or more induced vascular calcification, upregulating calcification-related genes and causing calcium accumulation, while endothelial dysfunction and impaired vascular contractility manifested earlier. Myocardial calcification and hemodynamic impairments became evident after 14 days, correlating with progressive mitochondrial dysfunction in both vascular and cardiac tissues. By day 21, severe mitochondrial damage and elevated cardiac sensitivity to IR injury were observed, accompanied by increased metal deposition in the vasculature and myocardium. The study concludes that PM(2.5) exposure drives a cascade of vascular and myocardial alterations, with vascular dysfunction preceding myocardial calcification. These findings emphasize the need for strategies to mitigate PM(2.5) induced cardiovascular risks, particularly by targeting mitochondrial health and vascular integrity.	RAYYAN-INCLUSION: {"Ashutosh"=>"Excluded", "AKANSHA"=>"Included", "Ashwani "=>"Included"} | RAYYAN-EXCLUSION-REASONS: A	Z	10.1007/s12013-025-01758-7	Animals;*Particulate Matter/toxicity/adverse effects;Rats, Wistar;Female;Rats;*Mitochondria/metabolism/drug effects/pathology;*Myocardium/pathology/metabolism;*Myocardial Reperfusion Injury/pathology/metabolism;*Vascular Calcification/pathology/chemically induced/metabolism;Calcium/metabolism	40249523
rayyan-472956890	Increased Susceptibility of Cardiac Tissue to PM (2.5)-Induced Toxicity in Uremic Cardiomyopathic Rats Is Linked to Elevated Levels of Mitochondrial Dysfunction.	2025	4		Environmental toxicology	1522-7278 (Electronic)	40	4	532-548	Sivakumar B and Kurian GA	https://pubmed.ncbi.nlm.nih.gov/39462878/	eng	United States	Patients with chronic kidney disease (CKD) frequently develop uremic cardiomyopathy, characterized by mitochondrial dysfunction as one of its pathologically significant mediators. Given that PM(2.5) specifically targets cardiac mitochondria, exacerbating toxicity, this study addresses the potential alterations in the severity of PM(2.5) toxicity in the context of CKD conditions. Female Wistar rats were exposed to PM(2.5) at a concentration of 250â€‰Î¼g/m(3) daily for 3â€‰h for 21â€‰days after which an adenine-induced CKD model was developed. While both PM(2.5) exposure and the induction of CKD in rats lead to cardiomyopathy, the CKD animals exposed to PM(2.5) exhibited a notably severe extent of myocardial hypertrophy and fibrosis. ECG recordings in CKD+ PM(2.5) animals revealed a depressed ST segment and prolonged QRS interval, with both PM(2.5) and CKD animals displaying an elevated ST segment. Subcellular level analysis confirmed a significantly low mitochondrial copy number and a severe decline in mitochondrial bioenergetic function in the CKD+ PM(2.5) group. The prominent decline in PGC1-Î± further affirmed the severe mitochondrial functional deterioration in CKD+ PM(2.5) animals compared to other experimental groups. Additionally, myocardial calcification was enhanced in CKD+ PM(2.5) animals, heightening the susceptibility of CKD animals to PM(2.5) toxicity. In summary, our findings suggest that the increased vulnerability of CKD myocardium to PM(2.5)-induced toxicity may be attributed to severe mitochondrial damage and increased calcification in the myocardium.	RAYYAN-INCLUSION: {"Ashutosh"=>"Included", "AKANSHA"=>"Included", "Ashwani "=>"Included"}	Z	10.1002/tox.24437	Animals;Rats, Wistar;Female;*Cardiomyopathies/chemically induced/pathology/metabolism/physiopathology;*Renal Insufficiency, Chronic/chemically induced/metabolism;*Particulate Matter/toxicity;*Air Pollutants/toxicity;*Uremia;*Mitochondria, Heart/drug effects;Rats;Myocardium/pathology/metabolism	39462878
rayyan-472956891	PM(2.5) toxicity in blood impairs cardiac redox balance and promotes mitochondrial dysfunction in rat heart that further aggravates ischemia reperfusion injury by modulating PI3K/AKT/mTOR/NF-kB signaling axis.	2024	5		JOURNAL OF BIOCHEMICAL AND MOLECULAR TOXICOLOGY	1099-0461 (Electronic)	38	5	e23718	Sivakumar B and Kurian GA	https://pubmed.ncbi.nlm.nih.gov/38738849/	eng	United States	According to the pathophysiological mechanisms linking particulate matter (PM(2.5)) exposure and cardiovascular diseases, PM(2.5) may directly translocate into the blood stream and remote target organs and thereby induce cardiovascular effects. The toxicity of PM(2.5) is known to induce oxidative stress in pulmonary tissue, but its impact on the redox state in heart (distant organ) is unknown and how it modulates the cardiac response to ischemia reperfusion (IR) remains unclear. In the present study, we evaluated the toxic effect of PM(2.5) on cardiac physiology in the presence and absence of IR after introducing PM(2.5) into the blood. Female Wistar rats were injected with diesel particulate matter (DPM) via i.p & i.v routes at a concentration of 10â€‰Âµg/ml. The toxic impact of PM(2.5) not only adversely affects the cardiac ultra-structure (leading to nuclear infiltration, edema, irregularities in heart muscle and nuclear infiltration), but also altered the cellular redox balance, elevated inflammation and promoted the upregulation of proapoptotic mediator genes at the basal level of myocardium. The results showed alterations in cardiac ultrastructure, elevated oxidative stress and significant redox imbalance, increased inflammation and proapoptotic mediators at the basal level of myocardium. Moreover, the cardioprotective pro survival signaling axis was declined along with an increased NF-kB activation at the basal level. IR inflicted further injury with deterioration of cardiac hemodynamic indices (Heart rate [HR], Left ventricular developed pressure [LVDP], Left ventricular end-diastolic pressure [LVEDP] and rate pressure product [RPP]) along with prominent inactivation of signaling pathways. Furthermore, the levels of GSH/GSSG, NADH/NAD, NADPH/NADP were significantly low along with increased lipid peroxidation in mitochondria of PM(2.5) treated IR rat hearts. This observation was supported by downregulation of glutaredoxin and peroxiredoxin genes in the myocardium. Similarly the presence of oxidative stress inducing metals was found at a higher concentration in cardiac mitochondria. Thus, the toxic impact of PM2.5 in heart augment the IR associated pathological changes by altering the physiological response, initiating cellular metabolic alterations in mitochondria and modifying the signaling molecules.	RAYYAN-INCLUSION: {"Ashutosh"=>"Excluded", "AKANSHA"=>"Included", "Ashwani "=>"Included"} | RAYYAN-EXCLUSION-REASONS: A	Z	10.1002/jbt.23718	Animals;Female;Rats;*Mitochondria, Heart/metabolism/drug effects;*Myocardial Reperfusion Injury/metabolism/pathology;Myocardium/metabolism/pathology;NF-kappa B/metabolism;Oxidation-Reduction/drug effects;Oxidative Stress/drug effects;*Particulate Matter/toxicity;Phosphatidylinositol 3-Kinases/metabolism;Proto-Oncogene Proteins c-akt/metabolism;Rats, Wistar;*Signal Transduction/drug effects;TOR Serine-Threonine Kinases/metabolism	38738849
rayyan-472956892	PM(2.5) Exposure-Linked Mitochondrial Dysfunction Negates SB216763-Mediated Cardio-Protection against Myocardial Ischemia-Reperfusion Injury.	2023	11	20	Life (Basel, Switzerland)	2075-1729 (Print)	13	11		Sivakumar B and Nadeem A and Dar MA and Kurian GA	https://pubmed.ncbi.nlm.nih.gov/38004374/	eng	Switzerland	GSK3Î² is a promising target for treating various disease conditions, including myocardial ischemia-reperfusion injury (IR). This study investigated the potential of GSK3Î² as a novel drug for managing IR in rats exposed to PM(2.5) for 1 day and up to 21 days. Female Wistar rats were exposed to PM(2.5) at a concentration of 250 Âµg/m(3) for 3 h daily for either a single day or 21 days. After exposure, the isolated rat hearts underwent 30 min of ischemia followed by 60 min of reperfusion. GSK3Î² inhibition effectively reduced IR injury in rat hearts from animals exposed to PM(2.5) for 1 day but not in those exposed for 21 days. PM(2.5) exposure disrupted the redox balance in mitochondria and reduced the gene expression of antioxidants (glutaredoxin and peroxiredoxin) and NRF2, which protects against oxidative stress. PM(2.5) also impaired mitochondrial bioenergetics, membrane potential, and quality control, leading to mitochondrial stress. Importantly, PM(2.5) increased the translocation of GSK3Î² into mitochondria and compromised the overall mitochondrial function, particularly in the 21-day-exposed rat myocardium. The results indicate that extended exposure to PM(2.5) leads to oxidative stress that disrupts mitochondrial function and diminishes the effectiveness of GSK3Î² inhibitors in offering cardio-protection through mitochondria.	RAYYAN-INCLUSION: {"Ashutosh"=>"Excluded", "AKANSHA"=>"Excluded", "Ashwani "=>"Included"} | RAYYAN-LABELS: F | RAYYAN-EXCLUSION-REASONS: A	Z	10.3390/life13112234		38004374	PMC10672572
rayyan-472956893	Consequential Impact of Particulate Matter Linked Inter-Fibrillar Mitochondrial Dysfunction in Rat Myocardium Subjected to Ischemia Reperfusion Injury.	2022	12	13	Life Sciences	2079-7737 (Print)	11	12		Sivakumar B and AlAsmari AF and Ali N and Waseem M and Kurian GA	https://pubmed.ncbi.nlm.nih.gov/36552319/	eng	Switzerland	A previous study has reported that exposure to PM(2.5) from diesel exhaust (diesel particulate matter (DPM)) for 21 days can deteriorate the cardiac recovery from myocardial ischemia reperfusion injury (IR), where the latter is facilitated by the efficiency of mitochondrial subpopulations. Many investigators have demonstrated that IR impact on cardiac mitochondrial subpopulations is distinct. In the present study, we decipher the role of PM(2.5) on IR associated mitochondrial dysfunction at the subpopulation level by administrating PM(2.5) directly to isolated female rat hearts via KH buffer. Our results demonstrated that PM(2.5) administered heart (PM_C) severely deteriorated ETC enzyme activity (NQR, SQR, QCR, and COX) and ATP level in both IFM and SSM from the normal control. Comparatively, the declined activity was prominent in IFM fraction. Moreover, in the presence of IR (PM_IR), mitochondrial oxidative stress was higher in both subpopulations from the normal, where the IFM fraction of mitochondria experienced elevated oxidative stress than SSM. Furthermore, we assessed the in vitro protein translation capacity of IFM and SSM and found a declined ability in both subpopulations where the inability of IFM was significant in both PM_C and PM_IR groups. In support of these results, the expression of mitochondrial genes involved in fission, fusion, and mitophagy events along with the DNA maintenance genes such as GUF1, LRPPRC, and HSD17-b10 were significantly altered from the control. Based on the above results, we conclude that PM(2.5) administration to the heart inflicted mitochondrial damage especially to the IFM fraction, that not only deteriorated the cardiac physiology but also reduced its ability to resist IR injury.	RAYYAN-INCLUSION: {"Ashutosh"=>"Included", "AKANSHA"=>"Included", "Ashwani "=>"Excluded"} | RAYYAN-EXCLUSION-REASONS: A	A	10.3390/biology11121811		36552319	PMC9775305
rayyan-472956894	Inhalation of PM(2.5) from diesel exhaust promote impairment of mitochondrial bioenergetics and dysregulate mitochondrial quality in rat heart: implications in isoproterenol-induced myocardial infarction model.	2022			INHALATION TOXICOLOGY	1091-7691 (Electronic)	34	5	107-119	Sivakumar B and Kurian GA	https://pubmed.ncbi.nlm.nih.gov/35290147/	eng	England	Aim: Ambient exposure of PM(2.5) from diesel exhaust (termed as diesel particulate matter [DPM]) can induce cardiotoxicity that can be manifested into myocardial ischemia/infarction, where the survival depends on mitochondrial function. The mechanism for DPM-induced mitochondrial dysfunction is yet to be elucidated and the consequential impact of impaired mitochondria on the severity of myocardial infarction (MI) has not been established.Materials and methods: Female Wistar rats were exposed to DPM (0.5â€‰mg/ml) for 3â€‰h daily (to achieve a PM(2.5) concentration of 250Â Âµg/m(3)) for 21Â d trailed by an induction of MI using isoproterenol (ISO).Conclusion: DPM exposure altered the basal ECG pattern and increased heart weight (HW) to body weight (BW) ratio from control. Loss of mitochondrial quality in the cardiac tissue was observed in DPM exposed animals, measured via declined ETC enzyme activity, reduced ATP levels, high oxidative stress, low mitochondrial copy number, and low expression of the mitochondrial genes involved in mitophagy (PINK and PARKIN) and mitochondrial fusion (MFN-1). Subsequent induction of MI in DPM exposed animals (DPMâ€‰+â€‰ISO) further deteriorated the normal sinus rhythm, accompanied by elevated plasma CK and LDH level, increased myocardial caspase activity, downregulation of Peroxisome proliferator-activated receptor-gamma coactivator (PGC1-Î±), transcription factor A (TFAM), DNA polymerase subunit gamma (POLG), and other mitochondrial quality control genes. Based on these results, we conclude that DPM alters the electrophysiology and ultrastructure of the heart that aggravates the MI-induced cardiotoxicity, where the diminished mitochondrial quality can be the potential contributor.	RAYYAN-INCLUSION: {"Ashutosh"=>"Included", "AKANSHA"=>"Included", "Ashwani "=>"Included"}	Z	10.1080/08958378.2022.2049931	Animals;Cardiotoxicity/metabolism;Energy Metabolism;Female;Isoproterenol/metabolism/toxicity;Mitochondria/metabolism;*Myocardial Infarction/chemically induced;Particulate Matter/metabolism/toxicity;Rats;Rats, Wistar;*Vehicle Emissions/toxicity	35290147
rayyan-472956895	PM(2.5) from diesel exhaust attenuated fisetin mediated cytoprotection in H9c2 cardiomyocytes subjected to ischemia reoxygenation by inducing mitotoxicity.	2023	1		Drug and chemical toxicology	1525-6014 (Electronic)	46	1	15-23	Sivakumar B and Kurian GA	https://pubmed.ncbi.nlm.nih.gov/34806509/	eng	United States	The impact of PM2.5 from diesel exhaust (termed as diesel particulate matter (DPM)) on ischemia re-oxygenation (IR) injury and the consequent effect of fisetin to attenuate this injury remains unclear. IR was induced in H9c2 cells after 24â€‰hrs of fisetin treatment. The cells when incubated with 100â€‰Âµg/mL of DPM followed by IR, induced 60% cell death which was escalated to 78% with DPM exposure. Fisetin significantly attenuated IR induced cytotoxicity, improved mitochondrial activity and reduced oxidative stress in normal cells but failed to render protection against IR in presence of DPM. Isolated mitochondria experiment confirmed the mitotoxic effect of DPM. Immunoblot analysis established the failure of fisetin to activate PI3K/Akt signaling pathway. Based on the above observations, we concluded that fisetin mediated protection against IR was abrogated with DPM exposure due to augmented mitochondrial dysfunction and inactivation of PI3K/Akt signaling pathway.	RAYYAN-INCLUSION: {"Ashutosh"=>"Included", "AKANSHA"=>"Excluded", "Ashwani "=>"Included"} | RAYYAN-LABELS: F	Z	10.1080/01480545.2021.2003698	*Vehicle Emissions/toxicity;*Proto-Oncogene Proteins c-akt/metabolism;Myocytes, Cardiac;Cytoprotection;Phosphatidylinositol 3-Kinases/metabolism/pharmacology;Particulate Matter/toxicity/metabolism;Flavonols	34806509
rayyan-472956896	Integrated metabolomics and lipidomics reveals high accumulation of polyunsaturated lysoglycerophospholipids in human lung fibroblasts exposed to fine particulate matter.	2020	10	1	ECOTOXICOLOGY AND ENVIRONMENTAL SAFETY	1090-2414 (Electronic)	202		110896	Shon JC and Lee SM and Jung JH and Wu Z and Kwon YS and Sim HJ and Seo JS	https://pubmed.ncbi.nlm.nih.gov/32622306/	eng	Netherlands	Exposure to fine particulate matter (PM) comprising toxic compounds arising from air pollution is a major human health concern. It is linked to increased mortality and incidence of various lung diseases. However, the mechanisms underlying the toxic effects of PM on lung fibroblasts have not been fully explored. We used targeted quantitative metabolomics and lipidomics analysis along with cytotoxicity studies to comprehensively characterize the alterations in the metabolite profiles of human lung fibroblasts (HEL 299) upon exposure to PM(2.5) and PM(10). This exposure at 50Â Î¼g/mL for 72Â h induced an abnormally high apoptotic response via triggering intracellular reactive oxygen species (ROS) production and mitochondrial dysfunction through an imbalance between pro- and anti-apoptotic signaling pathways. The cytotoxic effects of PM(2.5) were more severe than those of PM(10). Metabolomics and lipidomics analyses revealed that PM exposure triggered substantial changes in the cellular metabolite profile, which involved reduced mitochondria-related metabolites such as tricarboxylic acid (TCA) cycle intermediates, amino acids, and free fatty acids as well as increased lysoglycerophospholipids (LPLs) containing polyunsaturated fatty acids. The decrease in mitochondria-related metabolites suggested that PM exposure led to reduced TCA cycle capacity and energy production. Apoptotic and inflammatory responses as well as mitochondrial dysfunction were likely to be accelerated because of excessive accumulation of LPLs, contributing to the disruption of membrane rafts and Ca(2+) homeostasis and causing increased mitochondrial ROS formation. These results provide valuable insights regarding the toxic effects of PM exposure. Our study also provides a new direction for research on PM exposure-related health disorders using different cell lines.	RAYYAN-INCLUSION: {"Ashutosh"=>"Included", "AKANSHA"=>"Excluded", "Ashwani "=>"Included"} | RAYYAN-LABELS: F	Z	10.1016/j.ecoenv.2020.110896	Air Pollutants/analysis/*toxicity;Air Pollution/analysis;Apoptosis;Cell Line;Fibroblasts/drug effects/*physiology;Homeostasis;Humans;Lipidomics;Lung/drug effects;Lung Diseases;Metabolomics;Mitochondria/drug effects;Particulate Matter/*toxicity;Phospholipids/*metabolism;Reactive Oxygen Species/metabolism	32622306
rayyan-472956897	FGF10 protects against particulate matter (PM)-induced lung injury via regulation of endoplasmic reticulum stress.	2022	4		INTERNATIONAL IMMUNOPHARMACOLOGY	1878-1705 (Electronic)	105		108552	Shi Q and Wang Q and Liu L and Chen J and Wang B and Bellusci S and Chen C and Dong N	https://pubmed.ncbi.nlm.nih.gov/35114441/	eng	Netherlands	Exposure of the lungs to particulate matter (PM) leads to the development of respiratory disease and involves mechanisms such as oxydative stress, mitochondrial dysfunction and endoplasmic reticulum (ER) stress. However, there are no effective therapies to treat PM-induced lung diseases. Fibroblast growth factor 10 (FGF10) is a multifunctional growth factor mediating mesenchymal-to-epithelial signaling and displaying a significant therapeutic potential following injury. The present research aims to investigate the regulatory mechanism of FGF10 on ER stress in PM-induced lung injury. PM-induced lung injury leads to peribronchial wall thickening and marked infiltration of inflammatory cells which is associated with increased secretion of inflammatory cytokines. The results show that FGF10 treatment attenuates PM-induced lung injury in vivo and reversed ER stress protein GRP78 and CHOP levels. Moreover, comparison of human bronchial epithelial cells cultured with PM and FGF10 vs PM alone shows sustained cell proliferation and restrained secretion of inflammatory cytokines supporting FGF10's protective role. Significantly, both ERK1/2 and PI3K/AKT inhibitors largely abolished the impact of FGF10 on PM-induced ER stress. Taken together, both in vivo and in vitro experiments showed that FGF10, via the activation of ERK1/2 and PI3K/AKT signaling, protects against PM-induced lung injury through the regulation of ER stress. Therefore, FGF10 represents a potential therapy for PM-induced lung injury.	RAYYAN-INCLUSION: {"Ashutosh"=>"Included", "AKANSHA"=>"Excluded", "Ashwani "=>"Included"} | RAYYAN-LABELS: F	Z	10.1016/j.intimp.2022.108552	Apoptosis;*Endoplasmic Reticulum Stress;Fibroblast Growth Factor 10/pharmacology/therapeutic use;Humans;*Lung Injury/chemically induced/drug therapy;Particulate Matter/toxicity;Phosphatidylinositol 3-Kinases/metabolism	35114441
rayyan-472956898	Diesel exhaust particulate matter induces GC-1 spg cells oxidative stress by KEAP1-NRF2 pathway and inhibition of ATP5Î±1Â S-sulfhydration.	2024	7		Food and chemical toxicology : an international journal published for the British Industrial Biological Research Association	1873-6351 (Electronic)	189		114746	Shi J and Tian F and Ren J and Li R and Yang M and Li W	https://pubmed.ncbi.nlm.nih.gov/38768936/	eng	England	Diesel exhaust particle (DEP) exposure induces a variety of toxicological effects through oxidative stress and inflammation responses. This research investigated the mechanisms underlying DEP-induced GC-1spg cells oxidative stress by examining ROS accumulation, antioxidant defense systems activation, mitochondrial dysfunction, and the Nrf2/Keap1/HO-1 pathway response. Subsequently, we further evaluated the ATP levels, ATP5Î± synthase activity and ATP5Î± synthase S-sulfhydrated modification in DEP-exposed GC-1 spg cells. The results showed that DEP exposure significantly inhibited cell proliferation and viability, increased intracellular ROS production, decreased MMP, down-regulated antioxidant capacity, activated the Nrf2/Keap1/HO-1 pathway. However, DEP-induced oxidative stress was partially alleviated by GSH and exogenous H(2)S. In addition, DEP exposure induced ATP depletion and ATP5Î± synthase inactivity in GC-1 spg cells, accompanied by ATP5Î± synthase S-sulfhydrated modification. In conclusion, our research showed that DEP may incapacitate mitochondria through oxidative stress injury, leading to GC-1 spg cells oxidative stress. This process may be associated with the reduction of ATP5Î±1Â S-sulfhydrated modification. It provides a new perspective for the research of the mechanism related to male reproductive toxicity due to air pollution.	RAYYAN-INCLUSION: {"Ashutosh"=>"Included", "AKANSHA"=>"Excluded", "Ashwani "=>"Included"} | RAYYAN-LABELS: F	Z	10.1016/j.fct.2024.114746	*Oxidative Stress/drug effects;*Vehicle Emissions/toxicity;Animals;*Kelch-Like ECH-Associated Protein 1/metabolism;*NF-E2-Related Factor 2/metabolism;Mice;*Particulate Matter/toxicity;Mitochondrial Proton-Translocating ATPases/metabolism;Reactive Oxygen Species/metabolism;Signal Transduction/drug effects;Cell Line;Mitochondria/drug effects/metabolism;Cell Survival/drug effects;Adenosine Triphosphate/metabolism;Cell Proliferation/drug effects	38768936
rayyan-472956899	Analysis by Metabolomics and Transcriptomics for the Energy Metabolism Disorder and the Aryl Hydrocarbon Receptor Activation in Male Reproduction of Mice and GC-2spd Cells Exposed to PM(2.5).	2021			FRONTIERS IN ENDOCRINOLOGY	1664-2392 (Print)	12		807374	Shi F and Zhang Z and Wang J and Wang Y and Deng J and Zeng Y and Zou P and Ling X and Han F and Liu J and Ao L and Cao J	https://pubmed.ncbi.nlm.nih.gov/35046903/	eng	Switzerland	Fine particulate matter (PM(2.5))-induced male reproductive toxicity arouses global public health concerns. However, the mechanisms of toxicity remain unclear. This study aimed to further investigate toxicity pathways by exposure to PM(2.5)in vitro and in vivo through the application of metabolomics and transcriptomics. In vitro, spermatocyte-derived GC-2spd cells were treated with 0, 25, 50, 100 Î¼g/mL PM(2.5) for 48 h. In vivo, the real-world exposure of PM(2.5) for mouse was established. Forty-five male C57BL/6 mice were exposed to filtered air, unfiltered air, and concentrated ambient PM(2.5) in Tangshan of China for 8 weeks, respectively. The results in vitro and in vivo showed that PM(2.5) exposure inhibited GC-2spd cell proliferation and reduced sperm motility. Mitochondrial damage was observed after PM(2.5) treatment. Increased Humanin and MOTS-c levels and decreased mitochondrial respiratory indicated that mitochondrial function was disturbed. Furthermore, nontargeted metabolomics analysis revealed that PM(2.5) exposure could disturb the citrate cycle (TCA cycle) and reduce amino acids and nucleotide synthesis. Mechanically, the aryl hydrocarbon receptor (AhR) pathway was activated after exposure to PM(2.5), with a significant increase in CYP1A1 expression. Further studies showed that PM(2.5) exposure significantly increased both intracellular and mitochondrial reactive oxygen species (ROS) and activated NRF2 antioxidative pathway. With the RNA-sequencing technique, the differentially expressed genes induced by PM(2.5) exposure were mainly enriched in the metabolism of xenobiotics by the cytochrome P450 pathway, of which Cyp1a1 was the most significantly changed gene. Our findings demonstrated that PM(2.5) exposure could induce spermatocyte damage and energy metabolism disorder. The activation of the aryl hydrocarbon receptor might be involved in the mechanism of male reproductive toxicity.	RAYYAN-INCLUSION: {"Ashutosh"=>"Included", "AKANSHA"=>"Excluded", "Ashwani "=>"Included"} | RAYYAN-LABELS: F	Z	10.3389/fendo.2021.807374	Air Pollutants/*toxicity;Animals;Basic Helix-Loop-Helix Proteins/*metabolism;Cell Line;Citric Acid Cycle;Cytochrome P-450 Enzyme System/metabolism;*Energy Metabolism;Gene Expression Profiling;Male;Metabolome;Metabolomics;Mice;Mice, Inbred C57BL;Mitochondria/metabolism;Particulate Matter/*toxicity;Reactive Oxygen Species/metabolism;Receptors, Aryl Hydrocarbon/*metabolism;*Reproduction;Sperm Motility;Spermatocytes/*physiology;Transcriptome;Xenobiotics/metabolism	35046903	PMC8761788
rayyan-472956900	Exploring the Cellular Impact of Size-Segregated Cigarette Aerosols: Insights into Indoor Particulate Matter Toxicity and Potential Therapeutic Interventions.	2024	7	15	CHEMICAL RESEARCH IN TOXICOLOGY	1520-5010 (Electronic)	37	7	1171-1186	Shen YX and Lee PS and Wang CC and Teng MC and Huang JH and Fan HF	https://pubmed.ncbi.nlm.nih.gov/38870402/	eng	United States	Exposure to anthropogenic aerosols has been associated with a variety of adverse health effects, increased morbidity, and premature death. Although cigarette smoke poses one of the most significant public health threats, the cellular toxicity of particulate matter contained in cigarette smoke has not been systematically interrogated in a size-segregated manner. In this study, we employed a refined particle size classification to collect cigarette aerosols, enabling a comprehensive assessment and comparison of the impacts exerted by cigarette aerosol extract (CAE) on SH-SY5Y, HEK293T, and A549 cells. Exposure to CAE reduced cell viability in a dose-dependent manner, with organic components having a greater impact and SH-SY5Y cells displaying lower tolerance compared to HEK293T and A549 cells. Moreover, CAE was found to cause increased oxidative stress, mitochondrial dysfunction, and increased levels of apoptosis, pyroptosis, and autophagy, leading to increased cell death. Furthermore, we found that rutin, a phytocompound with antioxidant potential, could reduce intracellular reactive oxygen species and protect against CAE-triggered cell death. These findings underscore the therapeutic potential of antioxidant drugs in mitigating the adverse effects of cigarette aerosol exposure for better public health outcomes.	RAYYAN-INCLUSION: {"Ashutosh"=>"Included", "AKANSHA"=>"Excluded", "Ashwani "=>"Included"} | RAYYAN-LABELS: F	Z	10.1021/acs.chemrestox.4c00114	Humans;*Particulate Matter/toxicity;*Aerosols;*Particle Size;*Cell Survival/drug effects;Reactive Oxygen Species/metabolism;Oxidative Stress/drug effects;Tobacco Products/adverse effects;Air Pollution, Indoor/adverse effects;Apoptosis/drug effects	38870402	PMC11256904
rayyan-472956902	Ultrafine black carbon caused mitochondrial oxidative stress, mitochondrial dysfunction and mitophagy in SH-SY5Y cells.	2022	3	20	SCIENCE OF THE TOTAL ENVIRONMENT	1879-1026 (Electronic)	813		151899	Shang Y and Xue W and Kong J and Chen Y and Qiu X and An X and Li Y and Wang H and An J	https://pubmed.ncbi.nlm.nih.gov/34838543/	eng	Netherlands	Exposure to ambient ultrafine black carbon (uBC, with aerodynamic diameter less than 100Â nm) is associated with many neurodegenerative diseases. Oxidative stress is the predominantly reported neurotoxic effects caused by uBC exposure. Mitochondrion is responsible for production of majority of ROS in cells and mitochondrial dysfunction is closely related to adverse nervous outcomes. Mitophagy is an important cellular process to eliminate dysfunctional or damaged mitochondria. However, the mechanisms that modulate mitophagy and mitochondrial dysfunction initiated by uBC remain to be elucidated. The purpose of this study was to investigate how mitochondrial oxidative stress regulated mitochondrial dysfunction and mitophagy in human neuroblastoma cell line (SH-SY5Y) after uBC treatment. RNA interference was further applied to explore the roles of mitophagy in mitochondrial dysfunction. We found uBC triggered cell apoptosis via ROS-mitochondrial apoptotic pathway. The uBC also caused serious mitochondrial damage and respiratory dysfunction, indicated by the abnormalities in mitochondrial division and fusion related proteins, decreased mitochondria number and ATP level. Increased PTEN induced putative kinase 1 (PINK1) and Parkin protein levels and the autolysosome numbers suggested uBC could promote Pink1/Parkin-dependent mitophagy process in SH-SY5Y cells. Mitophagy inhibition could reserve mitochondria number and ATP activity, but not fusion and division related protein levels in SH-SY5Y cells exposed to uBC. Administration of a mitochondria-targeted antioxidant (mitoquinone) significantly eliminated uBC caused apoptosis, mitochondrial dysfunction and mitophagy. Our data suggested mitochondrial oxidative stress regulated uBC induced mitochondrial dysfunction and PINK1/Parkin-dependent mitophagy. PINK1/Parkin-dependent mitophagy probably participated in regulating uBC caused mitochondrial dysfunction but not by controlling mitochondrial fusion and division related proteins. Our results may provide some new insights and evidences to understand the mechanisms of neurotoxicity induced by uBC.	RAYYAN-INCLUSION: {"Ashutosh"=>"Included", "AKANSHA"=>"Included", "Ashwani "=>"Included"}	Z	10.1016/j.scitotenv.2021.151899	Carbon/metabolism;Cell Line, Tumor;Humans;Mitochondria/metabolism;*Mitophagy;Oxidative Stress;*Protein Kinases/metabolism	34838543
rayyan-472956903	Association between diesel exhaust exposure and mitochondrial DNA methylation.	2022	12	31	CARCINOGENESIS	1460-2180 (Electronic)	43	12	1131-1136	Seow WJ and Hu W and Dai Y and Vermeulen R and Byun HM and Wong JYY and Bassig BA and Blechter B and Duan H and Niu Y and Downward G and Leng S and Ji BT and Fu W and Xu J and Meliefste K and Yang J and Ren D and Ye M and Meng T and Bin P and Hosgood HD and Silverman DT and Rothman N and Zheng Y and Lan Q	https://pubmed.ncbi.nlm.nih.gov/36200867/	eng	England	OBJECTIVES: Diesel exhaust is an established human carcinogen, however the mechanisms by which it leads to cancer development are not fully understood. Mitochondrial dysfunction is an established contributor to carcinogenesis. Recent studies have improved our understanding of the role played by epigenetic modifications in the mitochondrial genome on tumorigenesis. In this study, we aim to evaluate the association between diesel engine exhaust (DEE) exposure with mitochondrial DNA (mtDNA) methylation levels in workers exposed to DEE. METHODS: The study population consisted of 53 male workers employed at a diesel engine manufacturing facility in Northern China who were routinely exposed to diesel exhaust in their occupational setting, as well as 55 unexposed male control workers from other unrelated factories in the same geographic area. Exposure to DEE, elemental carbon, organic carbon, and particulate matter (PM2.5) were assessed. mtDNA methylation for CpG sites (CpGs) from seven mitochondrial genes (D-Loop, MT-RNR1, MT-CO2, MT-CO3, MT-ATP6, MT-ATP8, MT-ND5) was measured in blood samples. Linear regression models were used to estimate the associations between DEE, elemental carbon, organic carbon and PM2.5 exposures with mtDNA methylation levels, adjusting for potential confounders. RESULTS: DEE exposure was associated with decreased MT-ATP6 (difference = -35.6%, P-value = 0.019) and MT-ATP8 methylation (difference = -30%, P-value = 0.029) compared to unexposed controls. Exposures to elemental carbon, organic carbon, and PM2.5 were also significantly and inversely associated with methylation in MT-ATP6 and MT-ATP8 genes (all P-values < 0.05). CONCLUSIONS: Our findings suggest that DEE exposure perturbs mtDNA methylation, which may be of importance for tumorigenesis.	RAYYAN-INCLUSION: {"Ashutosh"=>"Included", "AKANSHA"=>"Included", "Ashwani "=>"Included"}	Z	10.1093/carcin/bgac077	Humans;Male;*Occupational Exposure/adverse effects;Vehicle Emissions/toxicity;DNA, Mitochondrial/genetics;DNA Methylation;Mitochondria/genetics;Particulate Matter/toxicity;Carcinogenesis/genetics;Carbon/analysis	36200867	PMC10233238
rayyan-472956904	Integrative multi-omics analysis of metabolic dysregulation induced by occupational benzene exposure in mice.	2025	3	25	SCIENCE OF THE TOTAL ENVIRONMENT	1879-1026 (Electronic)	971		179060	Scofield S and Koshko L and Stilgenbauer L and Booms A and Berube R and Kassotis C and Lin CH and Jang H and Kim S and Stemmer P and Lempradl A and Sadagurski M	https://pubmed.ncbi.nlm.nih.gov/40068415/	eng	Netherlands	Type 2 Diabetes Mellitus (T2DM) is a significant public health burden. Emerging evidence links volatile organic compounds (VOCs), such as benzene to endocrine disruption and metabolic dysfunction. However, the effects of chronic environmentally relevant VOC exposures on metabolic health are still emerging. Building on our previous findings that benzene exposure at smoking levels (50Â ppm) induces metabolic impairments in male mice, we investigated the effects of benzene exposure below OSHA's Occupational Exposure Limit (OEL) on metabolic health. Adult male C57BL/6 mice were exposed to 0.9Â ppm benzene 8Â h a day for 9Â weeks. We assessed measures of metabolic homeostasis and conducted RNA and proteome sequencing on insulin-sensitive organs (liver, skeletal muscle, adipose tissue). At this dose, exposure caused significant metabolic disruptions, including hyperglycemia, hyperinsulinemia, and insulin resistance. Transcriptomic analysis of liver, muscle, and adipose tissue identified key changes in metabolic and immune pathways especially in liver. Proteomic analysis of the liver revealed mitochondrial dysfunction as a shared feature, with disruptions in oxidative phosphorylation, mitophagy, and immune activation. Comparative analysis with high-dose (50Â ppm) exposure showed conserved and dose-specific transcriptomic changes in liver, particularly in metabolic and immune responses. Our study is the first to comprehensively assess the impacts of occupational benzene exposure on metabolic health, highlighting mitochondrial dysfunction as a central mechanism and the dose-dependent molecular pathways in insulin-sensitive organs driving benzene-induced metabolic imbalance. Our data indicate that the current OSHA OEL for benzene is insufficient and needs to be lowered, as they could result in adverse metabolic health in exposed workers, particularly men, following chronic exposure.	RAYYAN-INCLUSION: {"Ashutosh"=>"Excluded", "AKANSHA"=>"Excluded", "Ashwani "=>"Excluded"} | RAYYAN-LABELS: F | RAYYAN-EXCLUSION-REASONS: A	F	10.1016/j.scitotenv.2025.179060	Animals;*Benzene/toxicity/adverse effects;Mice;Male;Mice, Inbred C57BL;*Occupational Exposure/adverse effects;Liver/metabolism;*Air Pollutants, Occupational/toxicity;Insulin Resistance;Multiomics	40068415	PMC11928247
rayyan-472956906	Size-Based Effects of Anthropogenic Ultrafine Particles on Lysosomal TRPML1 Channel and Autophagy in Motoneuron-like Cells.	2022	10	27	INTERNATIONAL JOURNAL OF MOLECULAR SCIENCES	1422-0067 (Electronic)	23	21		Sapienza S and Tedeschi V and Apicella B and Palestra F and Russo C and Piccialli I and Pannaccione A and Loffredo S and Secondo A	https://pubmed.ncbi.nlm.nih.gov/36361823/	eng	Switzerland	Background: An emerging body of evidence indicates an association between anthropogenic particulate matter (PM) and neurodegeneration. Although the historical focus of PM toxicity has been on the cardiopulmonary system, ultrafine PM particles can also exert detrimental effects in the brain. However, only a few studies are available on the harmful interaction between PM and CNS and on the putative pathomechanisms. Methods: Ultrafine PM particles with a diameter < 0.1 Î¼m (PM0.1) and nanoparticles < 20 nm (NP20) were sampled in a lab-scale combustion system. Their effect on cell tracking in the space was studied by time-lapse and high-content microscopy in NSC-34 motor neurons while pHrodoâ„¢ Green conjugates were used to detect PM endocytosis. Western blotting analysis was used to quantify protein expression of lysosomal channels (i.e., TRPML1 and TPC2) and autophagy markers. Current-clamp electrophysiology and Fura2-video imaging techniques were used to measure membrane potential, intracellular Ca2+ homeostasis and TRPML1 activity in NSC-34 cells exposed to PM0.1 and NP20. Results: NP20, but not PM0.1, reduced NSC-34 motor neuron movement in the space. Furthermore, NP20 was able to shift membrane potential of motor neurons toward more depolarizing values. PM0.1 and NP20 were able to enter into the cells by endocytosis and exerted mitochondrial toxicity with the consequent stimulation of ROS production. This latter event was sufficient to determine the hyperactivation of the lysosomal channel TRPML1. Consequently, both LC3-II and p62 protein expression increased after 48 h of exposure together with AMPK activation, suggesting an engulfment of autophagy. The antioxidant molecule Trolox restored TRPML1 function and autophagy. Conclusions: Restoring TRPML1 function by an antioxidant agent may be considered a protective mechanism able to reestablish autophagy flux in motor neurons exposed to nanoparticles.	RAYYAN-INCLUSION: {"Ashutosh"=>"Included", "AKANSHA"=>"Included", "Ashwani "=>"Included"}	Z	10.3390/ijms232113041	*Particulate Matter/toxicity/analysis;Antioxidants/pharmacology;Lysosomes/metabolism;Autophagy;Motor Neurons/metabolism;*Transient Receptor Potential Channels/metabolism	36361823	PMC9656695
rayyan-472956907	Air pollution aggravates renal ischaemia-reperfusion-induced acute kidney injury.	2024	8		The Journal of pathology	1096-9896 (Electronic)	263	4	496-507	Sanches TR and Parra AC and Sun P and Graner MP and Itto LYU and Butter LM and Claessen N and Roelofs JJ and Florquin S and Veras MM and Andrade MF and Saldiva PHN and Kers J and Andrade L and Tammaro A	https://pubmed.ncbi.nlm.nih.gov/38934262/	eng	England	Chronic kidney disease (CKD) has emerged as a significant global public health concern. Recent epidemiological studies have highlighted the link between exposure to fine particulate matter (PM(2.5)) and a decline in renal function. PM(2.5) exerts harmful effects on various organs through oxidative stress and inflammation. Acute kidney injury (AKI) resulting from ischaemia-reperfusion injury (IRI) involves biological processes similar to those involved in PM(2.5) toxicity and is a known risk factor for CKD. The objective of this study was to investigate the impact of PM(2.5) exposure on IRI-induced AKI. Through a unique environmentally controlled setup, mice were exposed to urban PM(2.5) or filtered air for 12â€‰weeks before IRI followed by euthanasia 48â€‰h after surgery. Animals exposed to PM(2.5) and IRI exhibited reduced glomerular filtration, impaired urine concentration ability, and significant tubular damage. Further, PM(2.5) aggravated local innate immune responses and mitochondrial dysfunction, as well as enhancing cyclic GMP-AMP synthase-stimulator of interferon genes (cGAS-STING) pathway activation. This increased renal senescence and suppressed the anti-ageing protein klotho, leading to early fibrotic changes. In vitro studies using proximal tubular epithelial cells exposed to PM(2.5) and hypoxia/reoxygenation revealed heightened activation of the STING pathway triggered by cytoplasmic mitochondrial DNA, resulting in increased tubular damage and a pro-inflammatory phenotype. In summary, our findings imply a role for PM(2.5) in sensitising proximal tubular epithelial cells to IRI-induced damage, suggesting a plausible association between PM(2.5) exposure and heightened susceptibility to CKD in individuals experiencing AKI. Strategies aimed at reducing PM(2.5) concentrations and implementing preventive measures may improve outcomes for AKI patients and mitigate the progression from AKI to CKD. Â© 2024 The Authors. The Journal of Pathology published by John Wiley & Sons Ltd on behalf of The Pathological Society of Great Britain and Ireland.	RAYYAN-INCLUSION: {"Ashutosh"=>"Included", "AKANSHA"=>"Included", "Ashwani "=>"Excluded"} | RAYYAN-EXCLUSION-REASONS: A	A	10.1002/path.6302	Animals;*Acute Kidney Injury/pathology/chemically induced/etiology/metabolism;*Reperfusion Injury/pathology;*Particulate Matter/adverse effects/toxicity;Mice;*Mice, Inbred C57BL;Male;Air Pollution/adverse effects;Disease Models, Animal;Kidney/pathology/metabolism;Signal Transduction;Glomerular Filtration Rate	38934262
rayyan-472956908	Teachers' work-related non-literature-known building-related symptoms are also connected to indoor toxicity: A cross-sectional study.	2021	9		Indoor air	1600-0668 (Electronic)	31	5	1533-1539	Salin J and Ohtonen P and SyrjÃ¤lÃ¤ H	https://pubmed.ncbi.nlm.nih.gov/33729611/	eng	England	A previous study showed that classical building-related symptoms (BRS) were related to indoor dust and microbial toxicity via boar sperm motility assay, a sensitive method for measuring mitochondrial toxicity. In this cross-sectional study, we analyzed whether teachers' most common work-related non-literature-known BRS (nBRS) were also associated with dust or microbial toxicity. Teachers from 15 schools in Finland completed a questionnaire evaluating 20 nBRS including general, eye, respiratory, hearing, sleep, and mental symptoms. Boar sperm motility assay was used to measure the toxicity of extracts from wiped dust and microbial fallout samples collected from teachers' classrooms. 231 teachers answered a questionnaire and their classroom toxicity data were recorded. A negative binomial mixed model showed that teachers' work-related nBRS were 2.9-fold (95% CI: 1.2-7.3) higher in classrooms with highly toxic dust samples compared to classrooms with non-toxic dust samples (pÂ =Â 0.024). The RR of work-related nBRS was 1.8 (95% CI: 1.1-2.9) for toxic microbial samples (pÂ =Â 0.022). Teachers' BRS appeared to be broader than reported in the literature, and the work-related nBRS were associated with toxic dusts and microbes in classrooms.	RAYYAN-INCLUSION: {"Ashutosh"=>"Excluded", "AKANSHA"=>"Excluded", "Ashwani "=>"Excluded"} | RAYYAN-LABELS: F | RAYYAN-EXCLUSION-REASONS: A	F	10.1111/ina.12822	Air Pollutants/*toxicity;Air Pollution, Indoor/*statistics & numerical data;Animals;Cross-Sectional Studies;Dust;Finland;Humans;Male;Occupational Exposure/statistics & numerical data;*School Teachers;Schools;*Sick Building Syndrome;Sperm Motility;Swine	33729611
rayyan-472956910	The potential role of environmental factors in modulating mitochondrial DNA epigenetic marks.	2023			Vitamins and hormones	0083-6729 (Print)	122		107-145	Ryva BA and Zhou Z and Goodrich JM and Strakovsky RS	https://pubmed.ncbi.nlm.nih.gov/36863791/	eng	United States	Many studies implicate mitochondrial dysfunction in the development and progression of numerous chronic diseases. Mitochondria are responsible for most cellular energy production, and unlike other cytoplasmic organelles, mitochondria contain their own genome. Most research to date, through investigating mitochondrial DNA copy number, has focused on larger structural changes or alterations to the entire mitochondrial genome and their role in human disease. Using these methods, mitochondrial dysfunction has been linked to cancers, cardiovascular disease, and metabolic health. However, like the nuclear genome, the mitochondrial genome may experience epigenetic alterations, including DNA methylation that may partially explain some of the health effects of various exposures. Recently, there has been a movement to understand human health and disease within the context of the exposome, which aims to describe and quantify the entirety of all exposures people encounter throughout their lives. These include, among others, environmental pollutants, occupational exposures, heavy metals, and lifestyle and behavioral factors. In this chapter, we summarize the current research on mitochondria and human health, provide an overview of the current knowledge on mitochondrial epigenetics, and describe the experimental and epidemiologic studies that have investigated particular exposures and their relationships with mitochondrial epigenetic modifications. We conclude the chapter with suggestions for future directions in epidemiologic and experimental research that is needed to advance the growing field of mitochondrial epigenetics.	RAYYAN-INCLUSION: {"Ashutosh"=>"Excluded", "AKANSHA"=>"Included", "Ashwani "=>"Included"} | RAYYAN-EXCLUSION-REASONS: A	Z	10.1016/bs.vh.2023.01.011	Humans;DNA, Mitochondrial/genetics;Mitochondria/genetics;*Cardiovascular Diseases;*Environmental Pollutants/toxicity;Epigenesis, Genetic	36863791
rayyan-472956912	Emissions from plastic incineration induce inflammation, oxidative stress, and impaired bioenergetics in primary human respiratory epithelial cells.	2024	5	28	TOXICOLOGICAL SCIENCES : AN OFFICIAL JOURNAL OF THE SOCIETY OF TOXICOLOGY	1096-0929 (Electronic)	199	2	301-315	Rogers K and WaMaina E and Barber A and Masood S and Love C and Kim YH and Gilmour MI and Jaspers I	https://pubmed.ncbi.nlm.nih.gov/38539046/	eng	United States	Inhalation exposure to plastic incineration emissions (PIEs) is a problem of increasing human relevance, as plastic production and waste creation have drastically increased since mainstream integration during the 20th century. We investigated the effects of PIEs on human nasal epithelial cells (HNECs) to understand if such exposures cause damage and dysfunction to respiratory epithelia. Primary HNECs from male and female donors were cultured at air-liquid interface (ALI), and 16HBE cells were cultured on coverslips. Smoke condensates were generated from incineration of plastic at flaming (640Â°C) and smoldering (500Â°C) temperatures, and cells were subsequently exposed to these materials at 5-50â€‰Î¼g/cm2 concentrations. HNECs were assessed for mitochondrial dysfunction and 16HBE cells for glutathione oxidation in real-time analyses. HNEC culture supernatants and total RNA were collected at 4-h postexposure for cytokine and gene expression analysis, and results show that PIEs can acutely induce inflammation, oxidative stress, and mitochondrial dysfunction in HNECs, and that incineration temperature modifies biological responses. Specifically, condensates from flaming and smoldering PIEs significantly increased HNEC secretion of cytokines IL-8, IL-1Î², and IL-13, as well as expression of xenobiotic metabolism pathways and genes such as CYP1A1 and CYP1B1 at 5 and 20â€‰Î¼g/cm2 concentrations. Only 50â€‰Î¼g/cm2 flaming PIEs significantly increased glutathione oxidation in 16HBEs, and decreased respiration and ATP production in HNEC mitochondria. Impact Statement: Our data reveal the impact of incineration temperatures on biological outcomes associated with PIE exposures, emphasizing the importance of temperature as a factor when evaluating respiratory disease associated with PIEs exposure.	RAYYAN-INCLUSION: {"Ashutosh"=>"Included", "AKANSHA"=>"Excluded", "Ashwani "=>"Excluded"} | RAYYAN-LABELS: F | RAYYAN-EXCLUSION-REASONS: A	F	10.1093/toxsci/kfae038	Humans;*Oxidative Stress/drug effects;*Incineration;Female;Male;*Epithelial Cells/drug effects/metabolism;*Air Pollutants/toxicity;*Inflammation/chemically induced/metabolism;Plastics/toxicity;Energy Metabolism/drug effects;Cells, Cultured;Cytokines/metabolism;Mitochondria/drug effects/metabolism;Respiratory Mucosa/drug effects/metabolism;Glutathione/metabolism;Smoke/adverse effects;Cytochrome P-450 CYP1B1/genetics/metabolism;Cytochrome P-450 CYP1A1/genetics/metabolism;Inhalation Exposure/adverse effects	38539046	PMC11131019
rayyan-472956913	Integrated hepatic transcriptomics and metabolomics identify Pck1 as a key factor in the broad dysregulation induced by vehicle pollutants.	2024	12	30	Particle and fibre toxicology	1743-8977 (Electronic)	21	1	55	Ramanathan G and Zhao Y and Gupta R and Langmo S and Bhetraratana M and Yin F and Driscoll W and Ricks J and Louie A and Stewart JA and Gould TR and Larson TV and Kaufman J and Rosenfeld ME and Yang X and Araujo JA	https://pubmed.ncbi.nlm.nih.gov/39734207/	eng	England	BACKGROUND: Exposure to air pollution is associated with worldwide morbidity and mortality. Diesel exhaust (DE) emissions are important contributors which induce vascular inflammation and metabolic disturbances by unknown mechanisms. We aimed to determine molecular pathways activated by DE in the liver that could be responsible for its cardiometabolic toxicity. METHODS: Apolipoprotein E knockout (ApoE KO) mice were exposed to DE or filtered air (FA) for two weeks, or DE for two weeks followed by FA for 1 week. Expression microarrays and global metabolomics assessment were performed in the liver. An integrated transcriptomic and metabolomic analytical strategy was employed to dissect critical pathways and identify candidate genes that could dissect DE-induced pathogenesis. HepG2 cells were treated with an organic extract of DE particles (DEP) vs. vehicle control to test candidate genes. RESULTS: DE exposure for 2 weeks dysregulated 658 liver genes overrepresented in whole cell metabolic pathways, especially including lipid and carbohydrate metabolism, and the respiratory electron transport pathway. DE exposure significantly dysregulated 118 metabolites, resulting in increased levels of triglycerides and fatty acids due to mitochondrial dysfunction as well as increased levels of glucose and oligosaccharides. Consistently, DEP treatment of HepG2 cells led to increased gluconeogenesis and glycogenolysis indicating the ability of the in-vitro approach to model effects induced by DE in vivo. As an example, while gene network analysis of DE livers identified phosphoenolpyruvate carboxykinase 1 (Pck1) as a key driver gene of DE response, DEP treatment of HepG2 cells resulted in increased mRNA expression of Pck1 and glucose production, the latter replicated in mouse primary hepatocytes. Importantly, Pck1 inhibitor mercaptopicolinic acid suppressed DE-induced glucose production in HepG2 cells indicating that DE-induced elevation of hepatic glucose was due in part to upregulation of Pck1 and increased gluconeogenesis. CONCLUSIONS: Short-term exposure to DE induced widespread alterations in metabolic pathways in the liver of ApoE KO mice, especially involving carbohydrate and lipid metabolism, together with mitochondrial dysfunction. Pck1 was identified as a key driver gene regulating increased glucose production by activation of the gluconeogenesis pathway.	RAYYAN-INCLUSION: {"Ashutosh"=>"Included", "AKANSHA"=>"Excluded", "Ashwani "=>"Excluded"} | RAYYAN-LABELS: F | RAYYAN-EXCLUSION-REASONS: f	F	10.1186/s12989-024-00605-6	Animals;Humans;*Liver/drug effects/metabolism;*Phosphoenolpyruvate Carboxykinase (GTP)/genetics/metabolism;Hep G2 Cells;*Metabolomics;*Transcriptome/drug effects;*Vehicle Emissions/toxicity;Mice, Knockout, ApoE;Air Pollutants/toxicity;Intracellular Signaling Peptides and Proteins/genetics/metabolism;Male;Mice;Lipid Metabolism/drug effects;Mice, Inbred C57BL	39734207	PMC11684268
rayyan-472956914	Urban air pollution: use of different mutagenicity assays to evaluate environmental genetic hazard.	1992	12		Mutation research	0027-5107 (Print)	298	2	113-23	Poli P and Buschini A and Campanini N and Vettori MV and Cassoni F and Cattani S and Rossi C	https://pubmed.ncbi.nlm.nih.gov/1282207/	eng	Netherlands	The genotoxic activities associated with airborne particulate matter collected in Parma (northern Italy) have been determined. The airborne particle extracts were tested for mutagenicity using Salmonella frameshift (TA98) and base-substitution (TA100) tester strains with and without S9 microsomal activation and Saccharomyces cerevisiae strain D7 in order to determine the frequency of mitotic gene conversion and ilv1-92 mutant reversion in cells harvested at stationary and logarithmic growth phase. The relationship between mitochondrial DNA mutations and ageing, degenerative diseases and cancer prompted us to take into account the mitochondrial informational target, i.e., the respiratory-deficient (RD) mutants. The results obtained show a variability in the response for the different test systems during different months. The Salmonella mutagenicity trend was directly correlated with carbon monoxide, nitrogen oxides (NOx) and Pb concentration in airborne particulates and inversely correlated with temperature, whereas the mitochondrial genotoxic effect was higher during spring and late summer. These data suggest that the genotoxic risk assessment is a time-dependent value strictly correlated with the evaluation system being tested.	RAYYAN-INCLUSION: {"Ashutosh"=>"Excluded", "AKANSHA"=>"Excluded", "Ashwani "=>"Excluded"} | RAYYAN-LABELS: F | RAYYAN-EXCLUSION-REASONS: A	F	10.1016/0165-1218(92)90036-y	Air Pollutants/*toxicity;Carbon Monoxide/toxicity;DNA, Bacterial/drug effects;DNA, Mitochondrial/drug effects;Frameshift Mutation;Gene Conversion;Italy;Liver Extracts;Microsomes, Liver/enzymology;*Mutagenicity Tests;Mutagens/*toxicity;Nitrogen Oxides/toxicity;Point Mutation;Saccharomyces cerevisiae/drug effects/genetics;Salmonella typhimurium/drug effects/genetics;*Seasons;Sulfur Dioxide/toxicity;Temperature;*Urban Health;Vehicle Emissions/toxicity	1282207
rayyan-472956915	Prenatal exposure to tobacco smoke leads to increased mitochondrial DNA content in umbilical cord serum associated to reduced gestational age.	2017	2		INTERNATIONAL JOURNAL OF ENVIRONMENTAL HEALTH RESEARCH	1369-1619 (Electronic)	27	1	52-67	Pirini F and Goldman LR and Soudry E and Halden RU and Witter F and Sidransky D and Guerrero-Preston R	https://pubmed.ncbi.nlm.nih.gov/28002977/	eng	England	We investigated if prenatal exposures to tobacco smoke lead to changes in mitochondrial DNA content (mtDNA) in cord serum and adversely affect newborns' health. Umbilical cord serum cotinine levels were used to determine in utero exposure to smoking. Cord serum mtDNA was measured by quantitative polymerase chain reaction analysis of the genes coding for cytochrome c oxidase1 (MT-CO1) and cytochrome c oxidase2 (MT-CO2). Log transformed levels of mtDNA coding for MT-CO1 and MT-CO2 were significantly higher among infants of active smokers with higher serum level of cotinine (pÂ <Â 0.05) and inversely associated with gestational age (pÂ =Â 0.08; pÂ =Â 0.02). Structural equation modeling results confirmed a positive association between cotinine and MT-CO1 and2 (pÂ <Â 0.01) and inverse associations with gestational age (pÂ =Â 0.02) and IGF-1 (pÂ <Â 0.01). We identified a dose-dependent increase in the level of MT-CO1 and MT-CO2 associated to increased cord serum cotinine and decreased gestational age.	RAYYAN-INCLUSION: {"Ashutosh"=>"Included", "AKANSHA"=>"Included", "Ashwani "=>"Included"}	Z	10.1080/09603123.2016.1268677	Adolescent;Adult;Baltimore/epidemiology;Cross-Sectional Studies;DNA, Mitochondrial/*drug effects/metabolism;Environmental Monitoring;Female;Fetal Blood/*chemistry/drug effects;Gestational Age;Humans;Infant, Newborn;Male;*Maternal Exposure;Pregnancy;Prenatal Exposure Delayed Effects/chemically induced/*epidemiology;Tobacco Smoke Pollution/*adverse effects;Young Adult	28002977	PMC5532520
rayyan-472956916	Cytotoxic and oxidative changes in individuals occupationally exposed to recyclable municipal solid waste.	2023	12	2	JOURNAL OF TOXICOLOGY AND ENVIRONMENTAL HEALTH. PART A	2381-3504 (Electronic)	86	23	898-908	Pileco Cappelleti C and Santos Silva KT and Rodrigues-Conrad K and Grams KC and Kottwitz da Silva I and Frielink AP and da Rocha Abdallah S and de FÃ¡tima Colet C and Woutheres Bortolotto J and Bonfanti-Azzolin G and Migliorini Parisi M	https://pubmed.ncbi.nlm.nih.gov/37691320/	eng	England	aste collectors are exposed to a wide variety of bacteria, endotoxins, fungi, allergens, particulate matter, irritating inhalants, and vehicle exhaust, making them more prone to development of chronic diseases. Although several studies described the impact of occupational exposure on the overall health of waste collectors, few investigations were conducted regarding cellular and molecular changes that may occur due to exposure. The aim of this study was to assess biomarkers of oxidative stress such as levels of reactive oxygen species (ROS), lipoperoxidation, total antioxidant capacity (TAC), apoptosis, butyrylcholinesterase (BChE) activity and mitochondrial function (MitoTrackerTM Green FM and MitoTrackerTM Red) using the peripheral blood from individuals occupationally exposed to recyclable solid waste in Southern Brazil. The study included 30 waste collectors and 30 control individuals, who did not perform activities with recognized exposure to biological and chemical substances. Waste collectors were found to exhibit in peripheral blood leukocytes (PBL) higher rates of apoptosis, increased production of ROS, and reduced mitochondrial membrane potential (MMP), associated with decreased total antioxidant capacity (TAC) and elevated activity of BChE in plasma. Therefore, evidence indicates that cytotoxicity, oxidative stress, and inflammatory responses may be involved in the multiplicity of adverse health outcomes related to contaminant exposure in waste collectors. It is thus necessary to implement and/or improve occupational health programs aimed at workers as well as mandatory inspections for the use of personal protective equipment.	RAYYAN-INCLUSION: {"Ashutosh"=>"Excluded", "AKANSHA"=>"Excluded", "Ashwani "=>"Excluded"} | RAYYAN-LABELS: A | RAYYAN-EXCLUSION-REASONS: A	A	10.1080/15287394.2023.2256782	Humans;*Antioxidants;Solid Waste;Butyrylcholinesterase;Reactive Oxygen Species;*Antineoplastic Agents	37691320
rayyan-472956917	Decreased mitochondrial DNA content in association with exposure to polycyclic aromatic hydrocarbons in house dust during wintertime: from a population enquiry to cell culture.	2013			PLOS ONE	1932-6203 (Electronic)	8	5	e63208	Pieters N and Koppen G and Smeets K and Napierska D and Plusquin M and De Prins S and Van De Weghe H and Nelen V and Cox B and Cuypers A and Hoet P and Schoeters G and Nawrot TS	https://pubmed.ncbi.nlm.nih.gov/23658810/	eng	United States	Polycyclic aromatic hydrocarbons (PAHs) are widespread environmental pollutants that are formed in combustion processes. At the cellular level, exposure to PAHs causes oxidative stress and/or some of it congeners bind to DNA, which may interact with mitochondrial function. However, the influence of these pollutants on mitochondrial DNA (mtDNA) content remains largely unknown. We determined whether indoor exposure to PAHs is associated with mitochondrial damage as represented by blood mtDNA content. Blood mtDNA content (ratio mitochondrial/nuclear DNA copy number) was determined by real-time qPCR in 46 persons, both in winter and summer. Indoor PAH exposure was estimated by measuring PAHs in sedimented house dust, including 6 volatile PAHs and 8 non-volatile PAHs. Biomarkers of oxidative stress at the level of DNA and lipid peroxidation were measured. In addition to the epidemiologic enquiry, we exposed human TK6 cells during 24 h at various concentrations (range: 0 to 500 ÂµM) of benzo(a)pyrene and determined mtDNA content. Mean blood mtDNA content averaged (Â± SD) 0.95 Â± 0.185. The median PAH content amounted 554.1 ng/g dust (25(th)-75(th) percentile: 390.7-767.3) and 1385 ng/g dust (25(th)-75(th) percentile: 1000-1980) in winter for volatile and non-volatile PAHs respectively. Independent for gender, age, BMI and the consumption of grilled meat or fish, blood mtDNA content decreased by 9.85% (95% CI: -15.16 to -4.2; p = 0.002) for each doubling of non-volatile PAH content in the house dust in winter. The corresponding estimate for volatile PAHs was -7.3% (95% CI: -13.71 to -0.42; p = 0.04). Measurements of oxidative stress were not correlated with PAH exposure. During summer months no association was found between mtDNA content and PAH concentration. The ability of benzo(a)pyrene (range 0 ÂµM to 500 ÂµM) to lower mtDNA content was confirmed in vitro in human TK6 cells. Based on these findings, mtDNA content can be a target of PAH toxicity in humans.	RAYYAN-INCLUSION: {"Ashutosh"=>"Included", "AKANSHA"=>"Included", "Ashwani "=>"Included"}	Z	10.1371/journal.pone.0063208	Adult;Air Pollutants/analysis/*pharmacology;Benzo(a)pyrene/pharmacology;Biomarkers/metabolism;Body Mass Index;Cell Line;Cell Nucleus/chemistry;DNA Copy Number Variations;DNA, Mitochondrial/*blood;Diet;Dust/*analysis;Female;Humans;Lymphocytes/chemistry/*drug effects;Male;Middle Aged;Mitochondria/*chemistry;Oxidative Stress;Polycyclic Aromatic Hydrocarbons/analysis/*pharmacology;Seasons	23658810	PMC3643917
rayyan-472956918	Associations of Annual Ambient Fine Particulate Matter Mass and Components with Mitochondrial DNA Abundance.	2017	11		Epidemiology (Cambridge, Mass.)	1531-5487 (Electronic)	28	6	763-770	Peng C and Cayir A and Sanchez-Guerra M and Di Q and Wilson A and Zhong J and Kosheleva A and Trevisi L and Colicino E and Brennan K and Dereix AE and Dai L and Coull BA and Vokonas P and Schwartz J and Baccarelli AA	https://pubmed.ncbi.nlm.nih.gov/28953603/	eng	United States	BACKGROUND: Fine particulate matter (PM2.5) represents a mixture of components with potentially different toxicities. However, little is known about the relative effects of PM2.5 mass and PM2.5 components on mitochondrial DNA (mtDNA) abundance, which may lie on the pathway of PM2.5-associated disease. METHODS: We studied 646 elderly male participants in the Normative Aging Study from Greater Boston to investigate associations of long-term exposure to PM2.5 mass and PM2.5 components with mtDNA abundance. We estimated concentrations of pollutants for the 365-day preceding examination at each participant's address using spatial- and temporal-resolved chemical transport models. We measured blood mtDNA abundance using RT-PCR. We applied a shrinkage and selection method (adaptive LASSO) to identify components most predictive of mtDNA abundance, and fit multipollutant linear mixed-effects models with subject-specific intercept to estimate the relative effects of individual PM component. RESULTS: MtDNA abundance was negatively associated with PM2.5 mass in the previous year and-after adjusting for PM2.5 mass-several PM2.5 components, including organic carbon, sulfate (marginally), and nitrate. In multipollutant models including as independent variables PM2.5 mass and PM2.5 components selected by LASSO, nitrate was associated with mtDNA abundance. An SD increase in annual PM2.5-associated nitrate was associated with a 0.12 SD (95% confidence intervals [CI] = -0.18, -0.07) decrease in mtDNA abundance. Analyses restricted to PM2.5 annual concentration below the current 1-year U.S. Environmental Protection Agency standard produced similar results. CONCLUSIONS: Long-term exposures to PM2.5-associated nitrate were related to decreased mtDNA abundance independent of PM2.5 mass. Mass alone may not fully capture the potential of PM2.5 to oxidize the mitochondrial genome.See video abstract at, http://links.lww.com/EDE/B274.	RAYYAN-INCLUSION: {"Ashutosh"=>"Included", "AKANSHA"=>"Included", "Ashwani "=>"Included"}	Z	10.1097/EDE.0000000000000717	Aged;Aged, 80 and over;Boston;Cohort Studies;DNA, Mitochondrial/*metabolism;Environmental Exposure/*statistics & numerical data;Humans;Linear Models;Longitudinal Studies;Male;Particle Size;*Particulate Matter;Prospective Studies;Real-Time Polymerase Chain Reaction	28953603	PMC5672826
rayyan-472956919	Effects of particulate air pollution on BPDE-DNA adducts, telomere length, and mitochondrial DNA copy number in human exhaled breath condensate and BEAS-2B cells.	2025	1		INTERNATIONAL JOURNAL OF HYGIENE AND ENVIRONMENTAL HEALTH	1618-131X (Electronic)	263		114488	Pedklang N and Navasumrit P and Chompoobut C and Promvijit J and Hunsonti P and Ruchirawat M	https://pubmed.ncbi.nlm.nih.gov/39561502/	eng	Germany	Traffic-related particulate matter (PM) and polycyclic aromatic hydrocarbons (PAHs) have been linked to respiratory diseases and cancer risk in humans. Genomic damage, including benzo[a]pyrene diolepoxide (BPDE)-DNA adducts as well as alterations in telomere length (TL) and mitochondrial DNA copy number (mtDNA-CN) are associated with respiratory diseases. This study aimed to investigate the association between exposure to traffic-related particulate pollutants and genomic damage in exhaled breath condensate (EBC) in human subjects and a bronchial epithelial cell line (BEAS-2B). Among the 60 healthy recruited subjects, residents living in high-traffic-congested areas were exposed to higher concentrations of PM(2.5) (1.66-fold, pÂ <Â 0.01), UFPs (1.79-fold, pÂ <Â 0.01), PM(2.5)-PAHs (1.50-fold, pÂ <Â 0.01), and UFPs-PAHs (1.35-fold, pÂ <Â 0.05), than those in low-traffic-congested areas. In line with increased exposure to particulate air pollution, the high-traffic-exposed group had significantly increased BPDE-DNA adducts (1.40-fold, pÂ <Â 0.05), TL shortening (1.24-fold, pÂ <Â 0.05), and lower mtDNA-CN (1.38-fold, pÂ <Â 0.05) in EBC. The observations in the human study linking exposure to PM(2.5), UFPs, PM(2.5)-PAHs, and UFPs-PAHs with the aforementioned biological effects were confirmed by an in vitro cell-based study, in which BEAS-2B cells were treated with diesel exhaust particulate matter (DEP) containing fine and ultrafine PM and PAHs. Increased BPDE-DNA adducts levels, shortened TL, and decreased mtDNA-CN were also found in treated BEAS-2B cells. The shortened TL and decreased mtDNA-CN were in part mediated by decreased transcript levels of hTERT, and SIRT1, which are involved in telomerase activity and mitochondrial biogenesis, respectively. These results suggest that exposure to traffic-related particulate pollutants can cause genomic instability in respiratory cells, which may increase the health risk of respiratory diseases and the development of cancer.	RAYYAN-INCLUSION: {"Ashutosh"=>"Included", "AKANSHA"=>"Included", "Ashwani "=>"Included"}	Z	10.1016/j.ijheh.2024.114488	Humans;*DNA Adducts;*Particulate Matter/toxicity/analysis;*DNA, Mitochondrial;Male;*Air Pollutants/toxicity/analysis;*7,8-Dihydro-7,8-dihydroxybenzo(a)pyrene 9,10-oxide;Cell Line;Female;Adult;Middle Aged;DNA Copy Number Variations/drug effects;Breath Tests;Polycyclic Aromatic Hydrocarbons/toxicity/analysis;Telomere/drug effects;Vehicle Emissions/toxicity;Epithelial Cells/drug effects/metabolism;Exhalation	39561502
rayyan-472956920	The effects of everyday-life exposure to polycyclic aromatic hydrocarbons on biological age indicators.	2020	12	3	ENVIRONMENTAL HEALTH : A GLOBAL ACCESS SCIENCE SOURCE	1476-069X (Electronic)	19	1	128	Pavanello S and Campisi M and Mastrangelo G and Hoxha M and Bollati V	https://pubmed.ncbi.nlm.nih.gov/33272294/	eng	England	BACKGROUND: Further knowledge on modifiable aging risk factors is required to mitigate the increasing burden of age-related diseases in a rapidly growing global demographic of elderly individuals. We explored the effect of everyday exposure to polycyclic aromatic hydrocarbons (PAHs), which are fundamental constituents of air pollution, on cellular biological aging. This was determined via the analysis of leukocyte telomere length (LTL), mitochondrial DNA copy number (LmtDNAcn), and by the formation of anti-benzo[a]pyrene diolepoxide (B[a]PDE-DNA) adducts. METHODS: The study population consisted of 585 individuals living in North-East Italy. PAH exposure (diet, indoor activities, outdoor activities, traffic, and residential exposure) and smoking behavior were assessed by questionnaire and anti-B[a]PDE-DNA by high-performance-liquid-chromatography. LTL, LmtDNAcn and genetic polymorphisms [glutathione S-transferase M1 and T1 (GSTM1; GSTT1)] were measured by polymerase chain reaction. Structural equation modelling analysis evaluated these complex relationships. RESULTS: Anti-B[a]PDE-DNA enhanced with PAH exposure (pâ€‰=â€‰0.005) and active smoking (pâ€‰=â€‰0.0001), whereas decreased with detoxifying GSTM1 (pâ€‰=â€‰0.021) and in females (pâ€‰=â€‰0.0001). Subsequently, LTL and LmtDNAcn reduced with anti-B[a]PDE-DNA (pâ€‰=â€‰0.028 and pâ€‰=â€‰0.018), particularly in males (pâ€‰=â€‰0.006 and pâ€‰=â€‰0.0001). Only LTL shortened with age (pâ€‰=â€‰0.001) while elongated with active smoking (pâ€‰=â€‰0.0001). Besides this, the most significant determinants of PAH exposure that raised anti-B[a]PDE-DNA were indoor and diet (pâ€‰=â€‰0.0001), the least was outdoor (pâ€‰=â€‰0.003). CONCLUSION: New findings stemming from our study suggest that certain preventable everyday life exposures to PAHs reduce LTL and LmtDNAcn. In particular, the clear association with indoor activities, diet, and gender opens new perspectives for tailored preventive measures in age-related diseases. CAPSULE: Everyday life exposure to polycyclic aromatic hydrocarbons reduces leukocyte telomere length and mitochondrial DNA copy number through anti-B[a]PDE-DNA adduct formation.	RAYYAN-INCLUSION: {"Ashutosh"=>"Included", "AKANSHA"=>"Excluded", "Ashwani "=>"Included"} | RAYYAN-LABELS: F	Z	10.1186/s12940-020-00669-9	Adult;*Aging;DNA Adducts;DNA Copy Number Variations;DNA, Mitochondrial;Diet;Environmental Biomarkers;*Environmental Exposure;*Environmental Pollutants;Female;Glutathione Transferase/genetics;Humans;Italy;Leukocytes;Male;Middle Aged;*Polycyclic Aromatic Hydrocarbons;Smoking;Surveys and Questionnaires;Telomere	33272294	PMC7713168
rayyan-472956921	Glucocorticoids alleviate particulate matter-induced COX-2 expression and mitochondrial dysfunction through the Bcl-2/GR complex in A549 cells.	2023	11	2	SCIENTIFIC REPORTS	2045-2322 (Electronic)	13	1	18884	Park YJ and Heo J and Kim Y and Cho H and Shim M and Im K and Lim W	https://pubmed.ncbi.nlm.nih.gov/37919369/	eng	England	Exposure to particulate matter (PM) causes mitochondrial dysfunction and lung inflammation. The cyclooxygenase-2 (COX-2) pathway is important for inflammation and mitochondrial function. However, the mechanisms by which glucocorticoid receptors (GRs) suppress COX-2 expression during PM exposure have not been elucidated yet. Hence, we examined the mechanisms underlying the dexamethasone-mediated suppression of the PM-induced COX-2/prostaglandin E2 (PGE2) pathway in A549 cells. The PM-induced increase in COX-2 protein, mRNA, and promoter activity was suppressed by glucocorticoids; this effect of glucocorticoids was antagonized by the GR antagonist RU486. COX-2 induction was correlated with the ability of PM to increase reactive oxygen species (ROS) levels. Consistent with this, antioxidant treatment significantly abolished COX-2 induction, suggesting that ROS is involved in PM-mediated COX-2 induction. We also observed a low mitochondrial membrane potential in PM-treated A549 cells, which was reversed by dexamethasone. Moreover, glucocorticoids significantly enhanced Bcl-2/GR complex formation in PM-treated A549 cells. Glucocorticoids regulate the PM-exposed induction of COX-2 expression and mitochondrial dysfunction and increase the interaction between GR and Bcl-2. These findings suggest that the COX-2/PGE2 pathway and the interaction between GR and Bcl-2 are potential key therapeutic targets for the suppression of inflammation under PM exposure.	RAYYAN-INCLUSION: {"Ashutosh"=>"Excluded", "AKANSHA"=>"Included", "Ashwani "=>"Included"} | RAYYAN-EXCLUSION-REASONS: A	Z	10.1038/s41598-023-46257-y	Humans;*Glucocorticoids/pharmacology/metabolism;Cyclooxygenase 2/genetics/metabolism;*Dexamethasone/pharmacology;A549 Cells;Particulate Matter/toxicity;Dinoprostone/metabolism;Reactive Oxygen Species;Inflammation	37919369	PMC10622527
rayyan-472956922	Tagetes erecta Linn flower extract inhibits particulate matter 2.5-promoted epithelial-mesenchymal transition by attenuating reactive oxygen species generation in human retinal pigment epithelial ARPE-19 cells.	2025	4		Nutrition research and practice	1976-1457 (Print)	19	2	170-185	Park BS and Bang E and Lee H and Kim GY and Choi YH	https://pubmed.ncbi.nlm.nih.gov/40226757/	eng	Korea (South)	BACKGROUND/OBJECTIVES: Particulate matter 2.5 (PM2.5) exposure can promote epithelial-mesenchymal transition (EMT) in human retinal pigment epithelial (RPE) cells. The flowers of Tagetes erecta Linn, commonly known as marigold, are rich in diverse flavonoids and carotenoids and play a significant role in preventing cellular damage induced by oxidative stress, but the role of their extracts in RPE cells has not been reported. This study aimed to evaluate the influence of an ethanol extract of T. erecta Linn flower (TE) on PM2.5-induced EMT processes in RPE ARPE-19 cells. MATERIALS/METHODS: To investigate the protective effect of TE against ARPE-19 cell damage following PM2.5 treatment, cells were exposed to TE for 1 h before exposure to PM2.5 for 24 h. We investigated whether the efficacy of TE on suppressing PM2.5-induced EMT was related to antioxidant activity and the effect on the expression changes of factors involved in EMT regulation. Additionally, we further explored the role of intracellular signaling pathways associated with EMT inhibition. RESULTS: TE significantly blocked PM2.5-induced cytotoxicity while effectively preventing mitochondrial dysfunction, increased reactive oxygen species (ROS) generation, and mitochondrial membrane potential disruption. TE inhibited PM2.5-induced EMT and inflammatory response by suppressing the ROS-mediated transforming growth factor-Î²/suppressor of mothers against decapentaplegic/mitogen-activated protein kinases signaling pathway. CONCLUSION: Our results suggest that marigold extract is a highly effective in protection against PM2.5-induced eye damage.	RAYYAN-INCLUSION: {"Ashutosh"=>"Excluded", "AKANSHA"=>"Excluded", "Ashwani "=>"Excluded"} | RAYYAN-LABELS: A | RAYYAN-EXCLUSION-REASONS: A	A	10.4162/nrp.2025.19.2.170		40226757	PMC11982690
rayyan-472956923	Mitochondria-mediated oxidative stress induced by desert dust in rat alveolar macrophages.	2017	3		GeoHealth	2471-1403 (Electronic)	1	1	2016-04-01	Pardo M and Katra I and Schaeur JJ and Rudich Y	https://pubmed.ncbi.nlm.nih.gov/32158977/	eng	United States	Exposure to ambient particulate matter (PM), including PM from resuspension of soils and dusts, increases the risk for respiratory diseases. However, the exact mechanism of PM-mediated damage to the lungs remains unclear. Due to recent increases in the frequency of dust storms in many areas, we examined the cytotoxic effects of soil-dust samples collected in an arid zone in Israel on rat lung macrophages. The desert soil contains soil crusts and low levels of toxic metal content. Exposure of cells to water extracts from the dust samples caused significant reduction in the concentration of live cells and overall cell viability. The dust samples induced cell death through apoptosis, mitochondrial dysfunction, and increased mitochondrial lipid peroxidation. The dust samples generated more reactive oxygen species (ROS) compared to control-treated samples and National Institute of Standards and Technology San Joaquin Valley standard reference material. To assess whether the oxidative imbalance induced by dust extract also interferes with the antioxidant defense, we evaluated phase II detoxifying and antioxidant enzymes, which are Nrf2 classical targets. The Nrf2 transcription factor is a master regulator of cellular adaptation to stress. The dust extracts produced a significant increase in phase II detoxifying genes. This work suggests that the health-related injury observed in rat lung cells exposed to dust extracts is associated with ROS generation, mitochondrial dysfunction, mitochondrial lipid peroxidation, and cellular antioxidant imbalance. Damage to lung mitochondria may be an important mechanism by which dust-containing bacterial material induces lung injury upon inhalation.	RAYYAN-INCLUSION: {"Ashutosh"=>"Excluded", "AKANSHA"=>"Excluded", "Ashwani "=>"Included"} | RAYYAN-LABELS: A | RAYYAN-EXCLUSION-REASONS: A	Z	10.1002/2016GH000017		32158977	PMC7007135
rayyan-472956925	Beclin-1 regulates cigarette smoke-induced kidney injury in a murine model of chronic obstructive pulmonary disease.	2018	9	20	JCI insight	2379-3708 (Electronic)	3	18		PabÃ³n MA and Patino E and Bhatia D and Rojas-Quintero J and Ma KC and Finkelsztein EJ and Osorio JC and Malick F and Polverino F and Owen CA and Ryter SW and Choi AM and Cloonan SM and Choi ME	https://pubmed.ncbi.nlm.nih.gov/30232271/	eng	United States	Chronic obstructive pulmonary disease (COPD), associated with cigarette smoke-induced (CS-induced) emphysema, contributes significantly to the global health care burden of disease. Although chronic kidney disease (CKD) may occur in patients with COPD, the relationship between COPD and CKD remains unclear. Using a murine model of experimental COPD, we show that chronic CS exposure resulted in marked kidney injury and fibrosis, as evidenced by histological and ultrastructural changes, altered macrophage subpopulations, and expression of tissue injury, fibrosis, and oxidative stress markers. CS induced mitochondrial dysfunction, and increased autophagic flux in kidney tissues and in kidney tubular epithelial (HK-2) cells, as determined by LC3B turnover assays. Mice heterozygous for Beclin-1 (Becn1+/-) were protected from the development of kidney tissue injury and renal fibrosis in response to CS exposure, and displayed impaired basal and inducible mitochondrial turnover by mitophagy. Interestingly, CS caused a reduction of Beclin-1 expression in mouse kidneys and kidney tubular epithelial cells, attributed to increased autophagy-dependent turnover of Beclin-1. These results suggest that Beclin-1 is required for CS-induced kidney injury and that reduced levels of Beclin-1 may confer renoprotection. These results identify the kidney as a target for CS-induced injury in COPD and the Beclin-1-dependent autophagy pathway as a potential therapeutic target in CKD.	RAYYAN-INCLUSION: {"Ashutosh"=>"Excluded", "AKANSHA"=>"Excluded", "Ashwani "=>"Excluded"} | RAYYAN-LABELS: A | RAYYAN-EXCLUSION-REASONS: A	A	10.1172/jci.insight.99592	Acute Kidney Injury/*chemically induced/*metabolism/pathology;Animals;Autophagy;Beclin-1/genetics/*metabolism;Cell Line;Cell Survival;Disease Models, Animal;Epithelial Cells;Female;Fibrosis;Gene Expression Profiling;Humans;Kidney/pathology;Male;Mice;Mice, Inbred C57BL;Mice, Knockout;Mitochondria;Oxidative Stress;Pulmonary Disease, Chronic Obstructive/*complications;Smoke/*adverse effects;Nicotiana/*adverse effects	30232271	PMC6237223
rayyan-472956926	Identification of Pneumocystis carinii f. sp. hominis gene sequences in filtered air in hospital environments.	1998	6		JOURNAL OF CLINICAL MICROBIOLOGY	0095-1137 (Print)	36	6	1737-40	Olsson M and Lidman C and Latouche S and BjÃ¶rkman A and Roux P and Linder E and Wahlgren M	https://pubmed.ncbi.nlm.nih.gov/9620410/	eng	United States	To evaluate the risk of a nosocomial spread of Pneumocystis carinii f. sp. hominis (P. carinii hominis), air filter samples from rooms of P. carinii pneumonia (PCP) patients, adjacent corridors, and other hospital environments have been investigated for the presence of P. carinii hominis. Amplified DNA from air filters and sputum or bronchoalveolar lavage samples from the PCP patients have been genotyped with the P. carinii hominis genes of the mitochondrial large-subunit (mtLSU) rRNA and the internal transcribed spacers (ITS1 and ITS2) of the rRNA. Genotypes of the two loci were identified by direct sequencing, and for site 85 of the mtLSU locus, three allele-specific PCR assays were used. P. carinii hominis DNA was identified in the air of five of seven PCP patient rooms and in the air of two of four air filtrations from the ward corridors. The P. carinii hominis genotypes were the same in four of the five room air samples as those in the corresponding patients, suggesting a risk of person-to-person transmission of P. carinii hominis from PCP patients. Three of 16 air samples collected in infectious disease wards without the presence of PCP patients and one sample from a cardiology unit in a separate hospital building were also positive, which further strengthens the possibility of acquisition of P. carinii hominis from the environment.	RAYYAN-INCLUSION: {"Ashutosh"=>"Excluded", "AKANSHA"=>"Excluded", "Ashwani "=>"Excluded"} | RAYYAN-LABELS: F | RAYYAN-EXCLUSION-REASONS: A	A	10.1128/JCM.36.6.1737-1740.1998	*Air Microbiology;Air Pollution, Indoor;Bronchoalveolar Lavage Fluid/microbiology;DNA, Fungal/*analysis/genetics;DNA, Mitochondrial/analysis/genetics;Filtration;*Genes, Fungal;Genotype;*Hospitals;Humans;Pneumocystis/*classification/genetics/*isolation & purification;Pneumonia, Pneumocystis/transmission;Polymerase Chain Reaction/methods;RNA, Fungal/genetics;RNA, Ribosomal/genetics;Risk Factors;Sequence Analysis, DNA;Sputum/microbiology	9620410	PMC104910
rayyan-472956927	Ambient PM(2.5) causes lung injuries and coupled energy metabolic disorder.	2019	4	15	ECOTOXICOLOGY AND ENVIRONMENTAL SAFETY	1090-2414 (Electronic)	170		620-626	Ning X and Ji X and Li G and Sang N	https://pubmed.ncbi.nlm.nih.gov/30579162/	eng	Netherlands	Ambient fine particulate matter (PM(2.5)) is a challenge to public health worldwide. Although increasing numbers of recent epidemiological studies have emphasized the critical role of PM(2.5) in promoting respiratory diseases, the precise mechanism behind PM(2.5)-mediated lung obstruction remains obscure. In the present study, we analyzed lung structure and function and further investigated mitochondrial morphology and transcription-modulated energy metabolism in mice following PM(2.5) aspiration. The results showed that PM(2.5) exposure reduced pulmonary function and induced severe pathological alterations, including alveolar endothelial disruption and airway obstruction. Based on ultrastructural observations, we also found mitochondrial vacuolation and mitochondrial membrane rupture in alveolar type II epithelial cells. Importantly, the abnormality of mitochondrial structure was coupled with energy metabolism disorders, as evidenced by the decrease in ATP levels, the accumulation of pyruvate and lactate content, and the altered transcription of related genes. Moreover, the reduction in mitochondrial markers, including PGC-1Î±, NRF-1, and TFAM, were involved in mitochondrial dysfunction. These findings suggest that energy metabolic disorders and mitochondrial dysfunction may be the important contributors to pulmonary injuries in response to PM(2.5) exposure, indicating possible targets for protection and therapy in polluted areas.	RAYYAN-INCLUSION: {"Ashutosh"=>"Excluded", "AKANSHA"=>"Excluded", "Ashwani "=>"Included"} | RAYYAN-LABELS: F | RAYYAN-EXCLUSION-REASONS: A	Z	10.1016/j.ecoenv.2018.12.028	Air Pollutants/analysis/*toxicity;Animals;Energy Metabolism/*drug effects;Female;Lung Injury/*chemically induced/metabolism/pathology;Metabolic Diseases/*chemically induced/metabolism/pathology;Mice;Mice, Inbred C57BL;Mitochondria/*drug effects/metabolism/ultrastructure;Particle Size;Particulate Matter/analysis/*toxicity;Respiratory Function Tests	30579162
rayyan-472956928	The mitochondria-targeted antioxidant MitoQ attenuated PM(2.5)-induced vascular fibrosis via regulating mitophagy.	2021	10		Redox biology	2213-2317 (Electronic)	46		102113	Ning R and Li Y and Du Z and Li T and Sun Q and Lin L and Xu Q and Duan J and Sun Z	https://pubmed.ncbi.nlm.nih.gov/34425389/	eng	Netherlands	Short-term PM(2.5) exposure is related to vascular remodeling and stiffness. Mitochondria-targeted antioxidant MitoQ is reported to improve the occurrence and development of mitochondrial redox-related diseases. At present, there is limited data on whether MitoQ can alleviate the vascular damage caused by PM(2.5). Therefore, the current study was aimed to evaluate the protective role of MitoQ on aortic fibrosis induced by PM(2.5) exposure. Vascular Doppler ultrasound manifested PM(2.5) damaged both vascular function and structure in C57BL/6J mice. Histopathological analysis found that PM(2.5) induced aortic fibrosis and disordered elastic fibers, accompanied by collagen I/III deposition and synthetic phenotype remodeling of vascular smooth muscle cells; while these alterations were partially alleviated following MitoQ treatment. We further demonstrated that mitochondrial dysfunction, including mitochondrial reactive oxygen species (ROS) overproduction and activated superoxide dismutase 2 (SOD2) expression, decreased mitochondrial membrane potential (MMP), oxygen consumption rate (OCR), ATP and increased intracellular Ca(2+), as well as mitochondrial fragmentation caused by increased Drp1 expression and decreased Mfn2 expression, occurred in PM(2.5)-exposed aorta or human aortic vascular smooth muscle cells (HAVSMCs), which were reversed by MitoQ. Moreover, the enhanced expressions of LC3II/I, p62, PINK1 and Parkin regulated mitophagy in PM(2.5)-exposed aorta and HAVSMCs were weakened by MitoQ. Transfection with PINK1 siRNA in PM(2.5)-exposed HAVSMCs further improved the effects of MitoQ on HAVSMCs synthetic phenotype remodeling, mitochondrial fragmentation and mitophagy. In summary, our data demonstrated that MitoQ treatment had a protective role in aortic fibrosis after PM(2.5) exposure through mitochondrial quality control, which regulated by mitochondrial ROS/PINK1/Parkin-mediated mitophagy. Our study provides a possible targeted therapy for PM(2.5)-induced arterial stiffness.	RAYYAN-INCLUSION: {"Ashutosh"=>"Excluded", "AKANSHA"=>"Excluded", "Ashwani "=>"Included"} | RAYYAN-LABELS: A | RAYYAN-EXCLUSION-REASONS: A	Z	10.1016/j.redox.2021.102113	Animals;*Antioxidants;Fibrosis;Mice;Mice, Inbred C57BL;Mitochondria;*Mitophagy;Particulate Matter/toxicity;Reactive Oxygen Species	34425389	PMC8379696
rayyan-472956929	Mitochondrial dysfunction drives persistent vascular fibrosis in rats after short-term exposure of PM(2.5).	2020	9	1	SCIENCE OF THE TOTAL ENVIRONMENT	1879-1026 (Electronic)	733		139135	Ning R and Shi Y and Jiang J and Liang S and Xu Q and Duan J and Sun Z	https://pubmed.ncbi.nlm.nih.gov/32438194/	eng	Netherlands	Nowadays, the great majority of toxicological studies have focused on immediate cardiovascular effects of simultaneous exposure to long-term or short-term PM(2.5); yet, whether the persistent vascular fibrosis will be induced after short-term PM(2.5) exposure and its related underlying mechanisms remain unclear. In this study, we adopted SD rats treated with PM(2.5) for 1â€¯month and followed by 12â€¯months and 18â€¯months recovery. Results from Doppler ultrasonography and histopathological analysis found that PM(2.5)-evoked vascular fibrosis was comprised of structural injury, including thickening of aortic media and carotid intima media thickness (CIMT), narrow left common carotid artery (LCCA), collagen deposition, impaired elasticity and functional alterations in aortal stiffness during long-term recovery. The protein expression levels of collagen I, collagen III, proliferating cell nuclear antigen (PNCA), TGF-Î² and osteopontin (OPN) remained elevated trends in PM(2.5)-treated groups for the related period than in control groups. Additionally, PM(2.5) upregulated the protein expression levels of superoxide dismutase 2 (SOD2), mitochondrial fission related proteins (Drp1 and Fis1), while downregulated the protein expression levels of mitochondrial fusion related proteins (Mfn2 and OPA1). Moreover, PM(2.5) significantly activated the mitophagy-related protein expression, including LC3, p62, PINK, Parkin. In summary, our results demonstrated that short-term PM(2.5) exposure could trigger mitophagy, further lead to mitochondrial dysfunction which regulated persistent vascular fibrosis during long-term recovery.	RAYYAN-INCLUSION: {"Ashutosh"=>"Excluded", "AKANSHA"=>"Included", "Ashwani "=>"Included"} | RAYYAN-EXCLUSION-REASONS: A	Z	10.1016/j.scitotenv.2020.139135	Animals;*Carotid Intima-Media Thickness;Fibrosis;Mitochondria;*Particulate Matter;Rats;Rats, Sprague-Dawley	32438194
rayyan-472956930	Cardiac and mitochondrial dysfunction following acute pulmonary exposure to mountaintop removal mining particulate matter.	2015	12	15	AMERICAN JOURNAL OF PHYSIOLOGY. HEART AND CIRCULATORY PHYSIOLOGY	1522-1539 (Electronic)	309	12	H2017-30	Nichols CE and Shepherd DL and Knuckles TL and Thapa D and Stricker JC and Stapleton PA and Minarchick VC and Erdely A and Zeidler-Erdely PC and Alway SE and Nurkiewicz TR and Hollander JM	https://pubmed.ncbi.nlm.nih.gov/26497962/	eng	United States	Throughout the United States, air pollution correlates with adverse health outcomes, and cardiovascular disease incidence is commonly increased following environmental exposure. In areas surrounding active mountaintop removal mines (MTM), a further increase in cardiovascular morbidity is observed and may be attributed in part to particulate matter (PM) released from the mine. The mitochondrion has been shown to be central in the etiology of many cardiovascular diseases, yet its roles in PM-related cardiovascular effects are not realized. In this study, we sought to elucidate the cardiac processes that are disrupted following exposure to mountaintop removal mining particulate matter (PM MTM). To address this question, we exposed male Sprague-Dawley rats to PM MTM, collected within one mile of an active MTM site, using intratracheal instillation. Twenty-four hours following exposure, we evaluated cardiac function, apoptotic indices, and mitochondrial function. PM MTM exposure elicited a significant decrease in ejection fraction and fractional shortening compared with controls. Investigation into the cellular impacts of PM MTM exposure identified a significant increase in mitochondrial-induced apoptotic signaling, as reflected by an increase in TUNEL-positive nuclei and increased caspase-3 and -9 activities. Finally, a significant increase in mitochondrial transition pore opening leading to decreased mitochondrial function was identified following exposure. In conclusion, our data suggest that pulmonary exposure to PM MTM increases cardiac mitochondrial-associated apoptotic signaling and decreases mitochondrial function concomitant with decreased cardiac function. These results suggest that increased cardiovascular disease incidence in populations surrounding MTM mines may be associated with increased cardiac cell apoptotic signaling and decreased mitochondrial function.	RAYYAN-INCLUSION: {"Ashutosh"=>"Excluded", "AKANSHA"=>"Included", "Ashwani "=>"Included"} | RAYYAN-EXCLUSION-REASONS: A	Z	10.1152/ajpheart.00353.2015	Air Pollutants, Occupational/*toxicity;Air Pollution/*adverse effects;Animals;Apoptosis/drug effects;Caspases/metabolism;Echocardiography;Environmental Exposure;Environmental Monitoring;Heart Diseases/*chemically induced/diagnostic imaging;In Situ Nick-End Labeling;Injections, Spinal;Male;Mitochondria/drug effects/metabolism/ultrastructure;Mitochondrial Diseases/*chemically induced/diagnostic imaging;Myocardial Contraction/drug effects;Oxygen Consumption/drug effects;Particulate Matter/*toxicity;Rats;Rats, Sprague-Dawley	26497962	PMC4698426
rayyan-472956931	Evaluation of Pm2.5 Influence on Human Lung Cancer Cells Using a Microfluidic Platform.	2024			INTERNATIONAL JOURNAL OF MEDICAL SCIENCES	1449-1907 (Electronic)	21	6	1117-1128	Nguyen UTN and Hsieh HY and Chin TY and Wu G and Lin YP and Lee CY and Hsu YC and Fan YJ	https://pubmed.ncbi.nlm.nih.gov/38774761/	eng	Australia	In this study, we developed a microfluidic device that is able to monitor cell biology under continuous PM2.5 treatment. The effects of PM2.5 on human alveolar basal epithelial cells, A549 cells, and uncovered several significant findings were investigated. The results showed that PM2.5 exposure did not lead to a notable decrease in cell viability, indicating that PM2.5 did not cause cellular injury or death. However, the study found that PM2.5 exposure increased the invasion and migration abilities of A549 cells, suggesting that PM2.5 might promote cell invasiveness. Results of RNA sequencing revealed 423 genes that displayed significant differential expression in response to PM2.5 exposure, with a particular focus on pathways associated with the generation of reactive oxygen species (ROS) and mitochondrial dysfunction. Real-time detection demonstrated an increase in ROS production in A549 cells after exposure to PM2.5. JC1 assay, which indicated a loss of mitochondrial membrane potential (Î”Î¨m) in A549 cells exposed to PM2.5. The disruption of mitochondrial membrane potential further supports the detrimental effects of PM2.5 on A549 cells. These findings highlight several adverse effects of PM2.5 on A549 cells, including enhanced invasion and migration capabilities, altered gene expression related to ROS pathways, increased ROS production and disruption of mitochondrial membrane potential. These findings contribute to our understanding of the potential mechanisms through which PM2.5 can impact cellular function and health.	RAYYAN-INCLUSION: {"Ashutosh"=>"Excluded", "AKANSHA"=>"Excluded", "Ashwani "=>"Included"} | RAYYAN-LABELS: A | RAYYAN-EXCLUSION-REASONS: A	Z	10.7150/ijms.94803	Humans;*Particulate Matter/adverse effects;*Reactive Oxygen Species/metabolism;A549 Cells;*Lung Neoplasms/pathology/genetics;*Cell Movement/drug effects;*Membrane Potential, Mitochondrial/drug effects;*Cell Survival/drug effects;Lab-On-A-Chip Devices;Mitochondria/metabolism/drug effects;Neoplasm Invasiveness/genetics;Gene Expression Regulation, Neoplastic/drug effects;Microfluidics/methods	38774761	PMC11103396
rayyan-472956932	Physical exercise alleviates PM(2.5)-induced damage by repairing adipose mitochondria dysfunction in mice.	2026	2	20	ECOTOXICOLOGY AND ENVIRONMENTAL SAFETY	1090-2414 (Electronic)	312		119896	Nan B and Pan K and Xu C and Zhao J and Zhang J	https://pubmed.ncbi.nlm.nih.gov/41722350/	eng	Netherlands	Physical exercise (PE) can mitigate fine particulate matter (PM(2.5))-associated metabolic disorders, but its impacts on adipose mitochondrial health under PM(2.5) exposure remain unclear. Here, we performed a 4-month exposure study in C57BL/6 mice (filtered air, PM(2.5), and PM(2.5) plus PE) and evaluated systemic metabolic phenotypes (body and adipose weights, serum lipids, intraperitoneal glucose tolerance test, and intraperitoneal insulin tolerance test), adipose mitochondrial ultrastructure, and mitochondrial proteomes in brown adipose tissue (BAT) and epididymal white adipose tissue (eWAT). PM(2.5) exposure reduced mitochondrial number and area and caused ultrastructural injury in both adipose depots, accompanied by impaired glucose homeostasis. PE attenuated these phenotypic alterations but did not fully normalize them. Mitochondrial proteomics combined with an integrative stepwise analytical framework identified 6 candidate effector proteins in BAT and 18 in eWAT whose abundance patterns were consistent with PM(2.5) injury and partial PE restoration. Functional annotation suggested enrichment in pathways related to gene expression and protein homeostasis, membrane stability, and respiratory chain assembly in BAT, and protein sorting, post-translational modification, antioxidant activity, ion homeostasis, and energy metabolism in eWAT. These findings suggest that PE may alleviate PM(2.5)-associated adipose mitochondrial dysfunction through coordinated changes across multiple pathways in a tissue-specific manner.	RAYYAN-INCLUSION: {"Ashutosh"=>"Excluded", "AKANSHA"=>"Included", "Ashwani "=>"Included"} | RAYYAN-EXCLUSION-REASONS: A	Z	10.1016/j.ecoenv.2026.119896		41722350
rayyan-472956933	Traffic-related ultrafine particles impair mitochondrial functions in human olfactory mucosa cells - Implications for Alzheimer's disease.	2024	9		Redox biology	2213-2317 (Electronic)	75		103272	Mussalo L and Lampinen R and Avesani S and ZÃ¡vodnÃ¡ T and KrejÄÃ­k Z and Kalapudas J and PenttilÃ¤ E and LÃ¶ppÃ¶nen H and Koivisto AM and Malm T and Topinka J and Giugno R and Jalava P and Kanninen KM	https://pubmed.ncbi.nlm.nih.gov/39047637/	eng	Netherlands	Constituents of air pollution, the ultrafine particles (UFP) with a diameter of â‰¤0.1 Î¼m, are considerably related to traffic emissions. Several studies link air pollution to Alzheimer's disease (AD), yet the exact relationship between the two remains poorly understood. Mitochondria are known targets of environmental toxicants, and their dysfunction is associated with neurodegenerative diseases. The olfactory mucosa (OM), located at the rooftop of the nasal cavity, is directly exposed to the environment and in contact with the brain. Mounting evidence suggests that the UFPs can impact the brain directly through the olfactory tract. By using primary human OM cultures established from nasal biopsies of cognitively healthy controls and individuals diagnosed with AD, we aimed to decipher the effects of traffic-related UFPs on mitochondria. The UFP samples were collected from the exhausts of a modern heavy-duty diesel engine (HDE) without aftertreatment systems, run with renewable diesel (A0) and petroleum diesel (A20), and from an engine of a 2019 model diesel passenger car (DI-E6d) equipped with state-of-the-art aftertreatment devices and run with renewable diesel (Euro6). OM cells were exposed to three different UFPs for 24-h and 72-h, after which cellular processes were assessed on the functional and transcriptomic levels. Our results show that UFPs impair mitochondrial functions in primary human OM cells by hampering oxidative phosphorylation (OXPHOS) and redox balance, and the responses of AD cells differ from cognitively healthy controls. RNA-Seq and IPAÂ® revealed inhibition of OXPHOS and mitochondrial dysfunction in response to UFPs A0 and A20. Functional validation confirmed that A0 and A20 impair cellular respiration, decrease ATP levels, and disturb redox balance by altering NAD and glutathione metabolism, leading to increased ROS and oxidative stress. RNA-Seq and functional assessment revealed the presence of AD-related alterations in human OM cells and that different fuels and engine technologies elicit differential effects.	RAYYAN-INCLUSION: {"Ashutosh"=>"Excluded", "AKANSHA"=>"Included", "Ashwani "=>"Included"} | RAYYAN-LABELS: Z | RAYYAN-EXCLUSION-REASONS: A	Z	10.1016/j.redox.2024.103272	Humans;*Alzheimer Disease/metabolism/etiology/pathology/chemically induced;*Mitochondria/metabolism/drug effects;*Particulate Matter/adverse effects/toxicity;*Olfactory Mucosa/metabolism/pathology/drug effects;Vehicle Emissions/toxicity;Oxidative Stress/drug effects;Male;Female;Aged;Reactive Oxygen Species/metabolism;Air Pollutants/toxicity/adverse effects	39047637	PMC11321383
rayyan-472956934	Acute Inhalation Exposure to Ultrafine Carbon Black Alters Mitochondrial Substrate Utilization in the Heart.	2025	10	31	Environmental toxicology	1522-7278 (Electronic)				Mullen WE and Stewart JE and Islam R and Hussain S and Thapa D	https://pubmed.ncbi.nlm.nih.gov/41171173/	eng	United States	A majority of deaths associated with air pollution are attributed to cardiovascular and heart diseases. Carbon black that represents the carbon core of particulate matter, a major component of air pollution, has been shown to result in cardiac mitochondrial dysfunction. The goal of this study was to identify mechanisms that potentially regulate cardiac mitochondrial function in acute carbon black exposure. Specifically, we examined whether lysine acetylation, a post-translational modification, impacts cardiac mitochondrial function and contributes to mitochondrial dysfunction observed with carbon black exposure. C57BL/6J animals exposed to 10â€‰mg/m(3) CB for 3â€‰h resulted in a significant increase in acetylation of fatty acid oxidation proteins-long and short chain acyl-CoA dehydrogenase and hydroxyacyl-CoA dehydrogenase-which correlated with decreased enzymatic activities. Further, a significant decrease in fatty acid import protein carnitine palmitoyl-transferase 1b was observed. An increase in acetylation of electron transport chain complexes I and V along with increased Complex V activity was observed in carbon black exposed animals. This decrease in import and utilization of fatty acid metabolism was counteracted by an increase in protein and activity level of glucose oxidation protein pyruvate dehydrogenase. These findings suggest that acute exposure to carbon black results in a switch in substrate utilization from fatty acids to glucose that in turn feeds the electron transport chain process in the exposed heart. Finally, these findings present the potential role of lysine acetylation mediated regulation of mitochondrial dysfunction in the acute carbon black exposed model.	RAYYAN-INCLUSION: {"Ashutosh"=>"Excluded", "AKANSHA"=>"Included", "Ashwani "=>"Included"} | RAYYAN-EXCLUSION-REASONS: A	Z	10.1002/tox.24582		41171173
rayyan-472956935	Differential Effects of Urban Particulate Matter on BV2 Microglial-Like and C17.2 Neural Stem/Precursor Cells.	2022			Developmental neuroscience	1421-9859 (Electronic)	44	4	309-319	Morris RH and Chabrier G and Counsell SJ and McGonnell IM and Thornton C	https://pubmed.ncbi.nlm.nih.gov/35500557/	eng	Switzerland	Air pollution affects the majority of the world's population and has been linked to over 7 million premature deaths per year. Exposure to particulate matter (PM) contained within air pollution is associated with cardiovascular, respiratory, and neurological ill health. There is increasing evidence that exposure to air pollution in utero and in early childhood is associated with altered brain development. However, the underlying mechanisms for impaired brain development are not clear. While oxidative stress and neuroinflammation are documented consequences of PM exposure, cell-specific mechanisms that may be triggered in response to air pollution exposure are less well defined. Here, we assess the effect of urban PM exposure on two different cell types, microglial-like BV2 cells and neural stem/precursor-like C17.2 cells. We found that, contrary to expectations, immature C17.2 cells were more resistant to PM-mediated oxidative stress and cell death than BV2 cells. PM exposure resulted in decreased mitochondrial health and increased mitochondrial ROS in BV2 cells which could be prevented by MitoTEMPO antioxidant treatment. Our data suggest that not only is mitochondrial dysfunction a key trigger in PM-mediated cytotoxicity but that such deleterious effects may also depend on cell type and maturity.	RAYYAN-INCLUSION: {"Ashutosh"=>"Included", "AKANSHA"=>"Excluded", "Ashwani "=>"Excluded"} | RAYYAN-LABELS: F | RAYYAN-EXCLUSION-REASONS: A	F	10.1159/000524829	*Air Pollution/adverse effects;Child, Preschool;Humans;Microglia/metabolism;Mitochondria/metabolism;Oxidative Stress;*Particulate Matter/toxicity	35500557
rayyan-472956936	Cannabis smoke extract disrupts trophoblast differentiation and causes mitochondrial dysfunction beyond the effects of Î”9-THC alone.	2026	1	26	SCIENTIFIC REPORTS	2045-2322 (Electronic)	16	1	6253	Monaco C and Minhas M and Podinic T and Nederveen JP and Lucas AM and Tomy T and Tomy GT and Holloway AC and Raha S	https://pubmed.ncbi.nlm.nih.gov/41588048/	eng	England	Smoking cannabis remains the most common mode of consumption amongst pregnant people, yet the effects on placentation remain poorly understood. While prior studies have focused on exposure to single components of cannabis (i.e., Î”9-THC and CBD), this approach overlooks the complex toxicology and pharmacology of cannabis smoke exposure. In this study, we used an in vitro model of human trophoblast differentiation to investigate the impact of CaSEÂ (cannabis smoke extract) compared to Î”9-THC. We show that CaSE, but not Î”9-THC induces CYP1A1 expression, a marker of exposure to combustion by-products. CaSE reduced hCG protein levels and syncytin-1 gene expression, suggesting impaired syncytialization. Lower concentrations of CaSE (1%, 2.5%) elevated reactive oxygen species without impacting membrane potential, whereas higher concentrations (5%, 10%) disrupted mitochondrial respiration, indicating dose-dependent bioenergetic dysfunction. Antioxidant genes, superoxide dismutase 1 and 2, were distinctly altered indicating the divergence in oxidative stress responses. Interestingly, CB1R antagonism rescued the effects of Î”9-THC exposure, but not CaSE-mediated effects on differentiation markers. Since most cannabis users consume cannabis by smoking, and smoke exposure differs from single components (Î”9-THC), it is important that preclinical models consider smoking when evaluating the impacts of cannabis use during pregnancy.	RAYYAN-INCLUSION: {"Ashutosh"=>"Included", "AKANSHA"=>"Excluded", "Ashwani "=>"Excluded"} | RAYYAN-LABELS: F | RAYYAN-EXCLUSION-REASONS: A	F	10.1038/s41598-026-36939-8	Humans;*Mitochondria/drug effects/metabolism/pathology;*Cell Differentiation/drug effects;*Trophoblasts/drug effects/metabolism/cytology;*Dronabinol/pharmacology;Female;Pregnancy;*Smoke/adverse effects;Oxidative Stress/drug effects;Reactive Oxygen Species/metabolism;*Cannabis/chemistry;*Plant Extracts/pharmacology;Cytochrome P-450 CYP1A1/metabolism/genetics;Membrane Potential, Mitochondrial/drug effects	41588048	PMC12905219
rayyan-472956937	Cigarette Smoke Extract-Induced Necroptosis Causes Mitochondrial DNA Release and Inflammation of Bronchial Epithelial Cells.	2025			INTERNATIONAL JOURNAL OF CHRONIC OBSTRUCTIVE PULMONARY DISEASE	1178-2005 (Electronic)	20		2685-2695	Mizumura K and Ozoe R and Nemoto Y and Furusho N and Kurosawa Y and Kozu Y and Oki T and Maruoka S and Gon Y	https://pubmed.ncbi.nlm.nih.gov/40765678/	eng	New Zealand	PURPOSE: Chronic obstructive pulmonary disease (COPD) is characterized by airway inflammation and structural changes in the lungs, including emphysema. Cigarette smoke exposure induces mitochondrial damage, necroptosis-mediated pulmonary epithelial cell death, and emphysematous changes. However, the association between these events and airway inflammation remains unclear. Here, we focused on mitochondrial DNA (mtDNA) as a second messenger linking mitochondrial damage to airway inflammation, aiming to elucidate the mechanisms underlying extracellular mtDNA release and its role in airway inflammation. METHODS: Human bronchial epithelial BEAS-2B cells were exposed to cigarette smoke extract and the release of mtDNA into the cytoplasm and extracellular space was examined. Real-time polymerase chain reaction was used to measure mtDNA levels. To examine the involvement of necroptosis, a necroptosis inhibitor (Nec-1) and mitochondria-targeted antioxidant (MitoQ) were used. To evaluate the inflammatory response induced by extracellular mtDNA, we quantified the levels of specific cytokines-interleukin (IL)-6 and IL-8-in the cell culture supernatants after mtDNA transfection, as these mediators are widely accepted as key markers of inflammation in bronchial epithelial cells. RESULTS: Cigarette smoke extract treatment induced the translocation of mtDNA from the mitochondria to the cytoplasm in BEAS-2B cells, followed by its extracellular release. Nec-1 and MitoQ inhibited the extracellular release of mtDNA without affecting its cytoplasmic translocation. Introducing mtDNA into BEAS-2B cells markedly elevated IL-6 and IL-8 levels, indicating that mtDNA may play a pro-inflammatory role. CONCLUSION: Necroptosis facilitated the release of extracellular mtDNA after cigarette smoke extract exposure, establishing a connection between mitochondrial damage and airway inflammation. mtDNA acted as a pro-inflammatory mediator by inducing cytokine production in pulmonary epithelial cells. These findings suggest that targeting necroptosis could offer a novel therapeutic strategy for COPD by addressing both airway inflammation and structural lung damage.	RAYYAN-INCLUSION: {"Ashutosh"=>"Included", "AKANSHA"=>"Included", "Ashwani "=>"Excluded"} | RAYYAN-EXCLUSION-REASONS: A	A	10.2147/COPD.S523610	Humans;*DNA, Mitochondrial/metabolism/genetics;*Necroptosis/drug effects;*Epithelial Cells/metabolism/pathology/drug effects;*Bronchi/pathology/metabolism/drug effects;*Smoke/adverse effects;Cell Line;*Mitochondria/pathology/metabolism/drug effects/genetics;Interleukin-8/metabolism;Interleukin-6/metabolism;Inflammation Mediators/metabolism;Tobacco Products;*Cigarette Smoking/adverse effects;Signal Transduction;*Pneumonia/metabolism/pathology/genetics/chemically induced;Pulmonary Disease, Chronic Obstructive/pathology/metabolism	40765678	PMC12323784
rayyan-472956938	Mitophagy-dependent necroptosis contributes to the pathogenesis of COPD.	2014	9		The Journal of clinical investigation	1558-8238 (Electronic)	124	9	3987-4003	Mizumura K and Cloonan SM and Nakahira K and Bhashyam AR and Cervo M and Kitada T and Glass K and Owen CA and Mahmood A and Washko GR and Hashimoto S and Ryter SW and Choi AM	https://pubmed.ncbi.nlm.nih.gov/25083992/	eng	United States	The pathogenesis of chronic obstructive pulmonary disease (COPD) remains unclear, but involves loss of alveolar surface area (emphysema) and airway inflammation (bronchitis) as the consequence of cigarette smoke (CS) exposure. Previously, we demonstrated that autophagy proteins promote lung epithelial cell death, airway dysfunction, and emphysema in response to CS; however, the underlying mechanisms have yet to be elucidated. Here, using cultured pulmonary epithelial cells and murine models, we demonstrated that CS causes mitochondrial dysfunction that is associated with a reduction of mitochondrial membrane potential. CS induced mitophagy, the autophagy-dependent elimination of mitochondria, through stabilization of the mitophagy regulator PINK1. CS caused cell death, which was reduced by administration of necrosis or necroptosis inhibitors. Genetic deficiency of PINK1 and the mitochondrial division/mitophagy inhibitor Mdivi-1 protected against CS-induced cell death and mitochondrial dysfunction in vitro and reduced the phosphorylation of MLKL, a substrate for RIP3 in the necroptosis pathway. Moreover, Pink1(-/-) mice were protected against mitochondrial dysfunction, airspace enlargement, and mucociliary clearance (MCC) disruption during CS exposure. Mdivi-1 treatment also ameliorated CS-induced MCC disruption in CS-exposed mice. In human COPD, lung epithelial cells displayed increased expression of PINK1 and RIP3. These findings implicate mitophagy-dependent necroptosis in lung emphysematous changes in response to CS exposure, suggesting that this pathway is a therapeutic target for COPD.	RAYYAN-INCLUSION: {"Ashutosh"=>"Included", "AKANSHA"=>"Excluded", "Ashwani "=>"Excluded"} | RAYYAN-LABELS: F | RAYYAN-EXCLUSION-REASONS: A	F	10.1172/JCI74985	Animals;*Apoptosis;Cells, Cultured;Dynamins/physiology;Membrane Potential, Mitochondrial;Mice;Mice, Inbred C57BL;Mitochondria/physiology;Mitophagy/*physiology;Necrosis;Protein Kinases/physiology;Pulmonary Disease, Chronic Obstructive/*etiology;Quinazolinones/pharmacology;Smoke/adverse effects;Nicotiana/adverse effects;Ubiquitin-Protein Ligases/physiology;PTEN-Induced Putative Kinase	25083992	PMC4151233
rayyan-472956939	PM2.5 exposure exacerbates mice thoracic aortic aneurysm and dissection by inducing smooth muscle cell apoptosis via the MAPK pathway.	2023	2		Chemosphere	1879-1298 (Electronic)	313		137500	Ming Y and Zhou X and Liu G and Abudupataer M and Zhu S and Xiang B and Yin X and Lai H and Sun Y and Wang C and Li J and Zhu K	https://pubmed.ncbi.nlm.nih.gov/36495979/	eng	England	Air pollution is a major public health concern worldwide. Exposure to fine particulate matter (PM2.5) is closely associated with cardiovascular diseases. However, the effect of PM2.5 exposure on thoracic aortic aneurysm and dissection (TAAD) has not been fully elucidated. Diesel exhaust particulate (DEP) is an important component of PM2.5, which causes health effects and is closely related to the incidence of cardiovascular disease. In the current study, we found that DEP exposure increased the incidence of aortic dissection (AD) in Î²-aminopropionitrile (BAPN)-induced thoracic aortic aneurysm (TAA). In addition, exposure to PM2.5 increased the diameter of the thoracic aorta in mice models. The number of apoptotic cells increased in the aortic wall of PM2.5-treated mice, as did the protein expression level of BAX/Bcl2 and cleaved caspase3/caspase3. Using a rhythmically stretching aortic mechanical simulation model, fluorescent staining indicated that PM2.5 administration could induce mitochondrial dysfunction and increase reactive oxygen species (ROS) levels in human aortic smooth muscle cells (HASMCs). Furthermore, ERK1/2 mitogen-activated protein kinase (MAPK) signaling pathways participated in the apoptosis of HASMCs after PM2.5 exposure. Therefore, we concluded that PM2.5 exposure could exacerbate the progression of TAAD, which could be induced by the increased apoptosis in HASMCs through the ERK1/2 MAPK signaling pathway.	RAYYAN-INCLUSION: {"Ashutosh"=>"Included", "AKANSHA"=>"Excluded", "Ashwani "=>"Included"} | RAYYAN-LABELS: F	Z	10.1016/j.chemosphere.2022.137500	Animals;Humans;Mice;*Aortic Aneurysm, Thoracic/chemically induced/metabolism;*Aortic Dissection/chemically induced;Apoptosis;Mitogen-Activated Protein Kinases/metabolism;Myocytes, Smooth Muscle/metabolism;Particulate Matter;Azides;Deoxyglucose/analogs & derivatives	36495979
rayyan-472956941	Mitochondrial dysfunction in endothelial cells induced by airborne fine particulate matter (<2.5Â Î¼m).	2019	10		JOURNAL OF APPLIED TOXICOLOGY : JAT	1099-1263 (Electronic)	39	10	1424-1432	Miao X and Li W and Niu B and Li J and Sun J and Qin M and Zhou Z	https://pubmed.ncbi.nlm.nih.gov/31273799/	eng	England	Exposure to ambient fine particulate matter (<2.5Â Î¼m; PM(2.5) ) increases the risk of the physiopathology of vascular diseases. However, the underlying mechanism, particularly the mitochondrial damage mechanism, of PM(2.5) -induced vascular dysfunction is still unclear. In this study, we examined PM(2.5) -induced alterations of mitochondrial morphology, and further demonstrated the adverse effects on mitochondrial dynamics and function in vascular endothelial cells. Consequently, cultured EA.hy926 cells were subjected to PM(2.5) collected from Beijing. A Cell Counting Assay Kit-8 demonstrated that PM(2.5) exposure decreased the proliferation of EA.hy926 cells in a dose-dependent manner. The exposure caused an increment of abnormal mitochondria coupled with the decrease of fusion protein MFN2 and the increase of fission protein FIS1, suggesting that PM(2.5) inhibits mitochondrial fusion. Further analyses revealed PM(2.5) decreased the mitochondrial membrane potential (Î”Î¨m) and increased the mitochondrial permeability transport pore opening, eventually resulting in impairments in adenosine triphosphate synthesis. Therefore, it is clearly shown that PM(2.5) triggered endothelial toxicity through mitochondria as the target, including the damage of mitochondrial homeostasis.	RAYYAN-INCLUSION: {"Ashutosh"=>"Included", "AKANSHA"=>"Included", "Ashwani "=>"Included"}	Z	10.1002/jat.3828	Air Pollutants/*toxicity;Cell Survival/*drug effects;Cells, Cultured/*drug effects;Environmental Exposure/adverse effects;Human Umbilical Vein Endothelial Cells/*drug effects;Humans;Mitochondria/*drug effects/*metabolism;Oxidative Stress/*drug effects;Particulate Matter/*toxicity	31273799
rayyan-472956942	Cigarette smoke induces ROS mediated autophagy impairment in human corneal epithelial cells.	2019	2		ENVIRONMENTAL POLLUTION (BARKING, ESSEX : 1987)	1873-6424 (Electronic)	245		389-397	Miao Q and Xu Y and Zhang H and Xu P and Ye J	https://pubmed.ncbi.nlm.nih.gov/30453137/	eng	England	Cigarette smoke is an important indoor air pollutant which has deleterious effects on human health. Continued daily exposure to cigarette smoke has been attributed to the risk factor of ocular surface diseases. However, the mechanisms underlying the ocular surface damage are not fully elucidated. In this study, exposure to cigarette smoke extract (CSE) induced a dose- and time-dependent cytotoxicity in human corneal epithelial (HCE) cells, supported by the observation of reduced cell viability, increased apoptotic cells, elevated intracellular oxidative stress and loss of mitochondrial transmembrane potential. In addition, CSE exposure led to the impairment of proteostasis and autophagy, which resulted in the accumulation of ubiquitinated proteins as aggregates in peri-nuclear spaces. Furthermore, the autophagy inducer, cysteamine was shown to attenuate the CSE induced cell damage, oxidative stress and mitochondrial dysfunction in HCE cells. Moreover, cysteamine inhibited the formation of ubiquitin-positive aggregates around the peri-nuclear region, through regulating the autophagic activity of HCE cells. Similar to inÂ vitro experiments, cigarette smoke induced proteostasis and autophagy impairment in corneal epithelial cells could be rescued by cysteamine in a cigarette smoke-exposed murine model. Therefore, this study may provide first evidence that dysfunction of autophagy contributes to the pathogenesis of ocular surface diseases associated with cigarette smoke exposure. Besides, it also suggests the potential therapeutic value of cysteamine in the prevention and treatment of cigarette smoke induced ocular surface injury. CSE induces cytotoxicity and accumulation of ubiquitinated proteins in HCE cells due to impairment of proteostasis and autophagy, which can be rescued by cysteamine.	RAYYAN-INCLUSION: {"Ashutosh"=>"Excluded", "AKANSHA"=>"Excluded", "Ashwani "=>"Excluded"} | RAYYAN-LABELS: F | RAYYAN-EXCLUSION-REASONS: A	F	10.1016/j.envpol.2018.11.028	Air Pollution, Indoor/adverse effects;Animals;Autophagy/*physiology;Cell Line;Cell Survival/drug effects;Cornea/cytology/*physiopathology;Cysteamine/pharmacology;Epithelial Cells/physiology;Humans;Male;Membrane Potential, Mitochondrial/drug effects;Mice;Mice, Inbred C57BL;Mitochondria/*pathology;Models, Animal;Oxidative Stress/drug effects;Reactive Oxygen Species/*metabolism;Smoke/*adverse effects;Smoking/adverse effects;Nicotiana/metabolism/*toxicity;Ubiquitination	30453137
rayyan-472956943	Pulmonary Exposure to MagnÃ©li Phase Titanium Suboxides Results in Significant Macrophage Abnormalities and Decreased Lung Function.	2019			FRONTIERS IN IMMUNOLOGY	1664-3224 (Electronic)	10		2714	McDaniel DK and Ringel-Scaia VM and Morrison HA and Coutermarsh-Ott S and Council-Troche M and Angle JW and Perry JB and Davis G and Leng W and Minarchick V and Yang Y and Chen B and Reece SW and Brown DA and Cecere TE and Brown JM and Gowdy KM and Hochella MF Jr and Allen IC	https://pubmed.ncbi.nlm.nih.gov/31849940/	eng	Switzerland	Coal is one of the most abundant and economic sources for global energy production. However, the burning of coal is widely recognized as a significant contributor to atmospheric particulate matter linked to deleterious respiratory impacts. Recently, we have discovered that burning coal generates large quantities of otherwise rare MagnÃ©li phase titanium suboxides from TiO(2) minerals naturally present in coal. These nanoscale MagnÃ©li phases are biologically active without photostimulation and toxic to airway epithelial cells in vitro and to zebrafish in vivo. Here, we sought to determine the clinical and physiological impact of pulmonary exposure to MagnÃ©li phases using mice as mammalian model organisms. Mice were exposed to the most frequently found MagnÃ©li phases, Ti(6)O(11), at 100 parts per million (ppm) via intratracheal administration. Local and systemic titanium concentrations, lung pathology, and changes in airway mechanics were assessed. Additional mechanistic studies were conducted with primary bone marrow derived macrophages. Our results indicate that macrophages are the cell type most impacted by exposure to these nanoscale particles. Following phagocytosis, macrophages fail to properly eliminate MagnÃ©li phases, resulting in increased oxidative stress, mitochondrial dysfunction, and ultimately apoptosis. In the lungs, these nanoparticles become concentrated in macrophages, resulting in a feedback loop of reactive oxygen species production, cell death, and the initiation of gene expression profiles consistent with lung injury within 6 weeks of exposure. Chronic exposure and accumulation of MagnÃ©li phases ultimately results in significantly reduced lung function impacting airway resistance, compliance, and elastance. Together, these studies demonstrate that MagnÃ©li phases are toxic in the mammalian airway and are likely a significant nanoscale environmental pollutant, especially in geographic regions where coal combustion is a major contributor to atmospheric particulate matter.	RAYYAN-INCLUSION: {"Ashutosh"=>"Included", "AKANSHA"=>"Excluded", "Ashwani "=>"Excluded"} | RAYYAN-LABELS: F | RAYYAN-EXCLUSION-REASONS: A	F	10.3389/fimmu.2019.02714	Animals;Apoptosis/genetics/immunology;Biomarkers;Cytokines/metabolism;Cytotoxicity, Immunologic;Disease Susceptibility;*Environmental Exposure;Gene Expression Profiling;Humans;L-Lactate Dehydrogenase/metabolism;Lung/*drug effects/metabolism/*pathology/physiopathology;Macrophages/immunology/*metabolism/pathology;Male;Membrane Potential, Mitochondrial;Mice;Reactive Oxygen Species/metabolism;Respiratory Function Tests;Signal Transduction;Titanium/*adverse effects	31849940	PMC6892980
rayyan-472956944	Differential Toxicity of Water-Soluble Versus Water-Insoluble Components of Cowshed PM2.5 on Ovarian Granulosa Cells and the Regulatory Role of Txnip in Overall Toxicity.	2026	1	21	Antioxidants (Basel, Switzerland)	2076-3921 (Print)	15	1		Ma Z and Zhang X and Du X and Zhao C and Jia Y and Wang Y and Li X and Yu X and Gao Y	https://pubmed.ncbi.nlm.nih.gov/41596196/	eng	Switzerland	Fine particulate matter (PM2.5)-induced ovarian damage has attracted widespread attention, but differences in cytotoxicity and underlying mechanisms of water-soluble (WS-PM2.5) and water-insoluble (WIS-PM2.5) fractions are unclear. To investigate potential effects of PM2.5 from livestock farming environments on animal ovaries, PM2.5 samples were collected from large-scale cattle barns. There were significant differences between fractions regarding elemental composition, proportion of water-soluble ions, polycyclic aromatic hydrocarbon content, and endotoxin concentrations. Based on transcriptome sequencing results, in a cowshed PM2.5 exposure model (rats), differentially expressed ovarian mRNAs were significantly enriched in signaling pathways such as cytokine interaction and the Hippo pathway, with the expression of thioredoxin-interacting protein (Txnip) significantly increased. In vitro (primary rat ovarian granulosa cells), short-term exposure to WS-PM2.5 (12 h) significantly induced inflammatory factor release, acute oxidative stress, mitochondrial dysfunction, and intracellular Ca(2+) overload, with characteristics of rapid acute injury. However, extended (24 h) WIS-PM2.5 exposure had greater disruptive effects on estrogen homeostasis, intracellular enzyme release (LDH), and mitochondrial structure (subacute characteristics). Furthermore, downregulating Txnip expression via inhibitors effectively mitigated cowshed PM2.5-induced ovarian granulosa cell toxicity, oxidative stress, and mitochondrial and hormonal dysfunction. In summary, solubility of cowshed PM2.5 components affected cytotoxic characteristics, and Txnip was a key factor linking oxidative stress to granulosa cell damage. The study provided a mechanistic basis and potential targets for preventing and controlling PM2.5-induced ovarian damage in livestock environments.	RAYYAN-INCLUSION: {"Ashutosh"=>"Included", "AKANSHA"=>"Excluded", "Ashwani "=>"Excluded"} | RAYYAN-LABELS: F | RAYYAN-EXCLUSION-REASONS: A	F	10.3390/antiox15010138		41596196	PMC12837696
rayyan-472956945	Diesel exhaust particulate extracts inhibit transcription of nuclear respiratory factor-1 and cell viability in human umbilical vein endothelial cells.	2012	4		Archives of toxicology	1432-0738 (Electronic)	86	4	633-42	Mattingly KA and Klinge CM	https://pubmed.ncbi.nlm.nih.gov/22105178/	eng	Germany	Endothelial dysfunction precedes cardiovascular disease and is accompanied by mitochondrial dysfunction. Here we tested the hypothesis that diesel exhaust particulate extracts (DEPEs), prepared from a truck run at different speeds and engine loads, would inhibit genomic estrogen receptor activation of nuclear respiratory factor-1 (NRF-1) transcription in human umbilical vein endothelial cells (HUVECs). Additionally, we examined how DEPEs affect NRF-1-regulated TFAM expression and, in turn, Tfam-regulated mtDNA-encoded cytochrome c oxidase subunit I (COI, MTCO1) and NADH dehydrogenase subunit I (NDI) expression as well as cell proliferation and viability. We report that 17Î²-estradiol (E(2)), 4-hydroxytamoxifen (4-OHT), and raloxifene increased NRF-1 transcription in HUVECs in an ER-dependent manner. DEPEs inhibited NRF-1 transcription, and this suppression was not ablated by concomitant treatment with E(2), 4-OHT, or raloxifene, indicating that the effect was not due to inhibition of ER activity. While E(2) increased HUVEC proliferation and viability, DEPEs inhibited viability but not proliferation. Resveratrol increased NRF-1 transcription in an ER-dependent manner in HUVECs, and ablated DEPE inhibition of basal NRF-1 expression. Given that NRF-1 is a key nuclear transcription factor regulating genes involved in mitochondrial activity and biogenesis, these data suggest that DEPEs may adversely affect mitochondrial function leading to endothelial dysfunction and resveratrol may block these effects.	RAYYAN-INCLUSION: {"Ashutosh"=>"Included", "AKANSHA"=>"Excluded", "Ashwani "=>"Included"} | RAYYAN-LABELS: F	Z	10.1007/s00204-011-0778-y	Cell Proliferation/drug effects;Cell Survival/drug effects;Cells, Cultured;Drug Antagonism;Electron Transport Complex IV/antagonists & inhibitors/genetics/metabolism/physiology;Estradiol/toxicity;Human Umbilical Vein Endothelial Cells/*drug effects/metabolism/pathology;Humans;Mitochondria/drug effects/physiology;Nuclear Respiratory Factor 1/*genetics/metabolism;Particulate Matter/*toxicity;Raloxifene Hydrochloride/toxicity;Resveratrol;Stilbenes/pharmacology;Tamoxifen/analogs & derivatives/toxicity;Transcription, Genetic/*drug effects;Vehicle Emissions/*toxicity	22105178	PMC3309133
rayyan-472956946	Facilitation of 9,10-phenanthrenequinone-elicited neuroblastoma cell apoptosis by NAD(P)H:quinone oxidoreductase 1.	2018	1	5	Chemico-biological interactions	1872-7786 (Electronic)	279		2020-10-01	Matsunaga T and Kamase K and Takasawa H and Yamaji Y and Endo S and El-Kabbani O and Ikari A	https://pubmed.ncbi.nlm.nih.gov/29108775/	eng	Ireland	9,10-Phenanthrenequinone (PQ), a major quinone component in diesel exhaust particles, is considered to provoke damage of respiratory and vascular cells through highly producing reactive oxygen species (ROS), but little is known about its pathophysiological role in neuronal cell damage. In this study, we found that incubation with 1,2-naphthoquinone, 1,4-naphthoquinone and PQ, major quinone components in diesel exhausts, provokes apoptosis of human neuroblastoma cell lines. SK-N-SH cell treatment with a lethal concentration of PQ facilitated ROS production within 6Â h. The treatment also promoted formation of 8-hydroxy-deoxyguanosine, p53 activation, elevation of Bax/Bcl-2 ratio, lowering of mitochondrial membrane potential, and resultant activation of caspase-9 and caspase-3, inferring that ROS production, DNA damage and mitochondrial dysfunction are crucial processes of the PQ-triggered SK-N-SH cell apoptosis. The PQ treatment of SK-N-SH cells elevated the level of 4-hydroxynonenal (HNE), a cytotoxic reactive aldehyde generated from lipid peroxidation. The treatment with PQ and HNE also decreased cellular levels of total and reduced glutathiones, and the damage elicited by HNE was ameliorated and deteriorated by pretreating with cell-permeable glutathione analog and the depletor, respectively. Moreover, the treatment with PQ and HNE decreased the proteasomal proteolytic activities, suggesting a contribution of decrease in the antioxidant abilities to the ROS-mediated neuroblastoma cell apoptosis. Our comparative analyses of 17Â cells showed a positive correlation between the PQ reductase and NAD(P)H:quinone oxidoreductase 1 (NQO1) activities. In addition, overexpression and knockdown of NQO1 augmented and lowered, respectively, the ROS production through PQ redox-cycling and the quinone toxicity. Furthermore, the treatment with PQ and HNE up-regulated the NQO1 expression. Taken together, PQ exposure produces large amounts of ROS in neuroblastoma cells via NQO1 up-regulation and resultant acceleration of its redox-cycling, followed by activation of the ROS-dependent apoptotic mechanism.	RAYYAN-INCLUSION: {"Ashutosh"=>"Excluded", "AKANSHA"=>"Excluded", "Ashwani "=>"Excluded"} | RAYYAN-LABELS: F | RAYYAN-EXCLUSION-REASONS: A	F	10.1016/j.cbi.2017.10.028	Air Pollutants/chemistry/pharmacology;Aldehydes/metabolism;Apoptosis/*drug effects;Cell Line, Tumor;Gene Expression Regulation, Enzymologic/*drug effects;Glutathione;Humans;Molecular Structure;NAD(P)H Dehydrogenase (Quinone)/genetics/*metabolism;*Neuroblastoma;Neurons/drug effects;Phenanthrenes/chemistry/*pharmacology;Proteasome Endopeptidase Complex/drug effects;Reactive Oxygen Species	29108775
rayyan-472956947	Organic dust-induced mitochondrial dysfunction could be targeted via cGAS-STING or cytoplasmic NOX-2 inhibition using microglial cells and brain slice culture models.	2021	5		Cell and tissue research	1432-0878 (Electronic)	384	2	465-486	Massey N and Shrestha D and Bhat SM and Kondru N and Charli A and Karriker LA and Kanthasamy AG and Charavaryamath C	https://pubmed.ncbi.nlm.nih.gov/33687557/	eng	Germany	Organic dust (OD) exposure in animal production industries poses serious respiratory and other health risks. OD consisting of microbial products and particulate matter and OD exposure-induced respiratory inflammation are under investigation. However, the effect of OD exposure on brain remains elusive. We show that OD exposure of microglial cells induces an inflammatory phenotype with the release of mitochondrial DNA (mt-DNA). Therefore, we tested a hypothesis that OD exposure-induced secreted mt-DNA signaling drives the inflammation. A mouse microglial cell line was treated with medium or organic dust extract (ODE, 1% v/v) along with either phosphate-buffered saline (PBS) or mitoapocynin (MA, 10Â Âµmol). Microglia treated with control or anti-STING siRNA were exposed to medium or ODE. Mouse organotypic brain slice cultures (BSCs) were exposed to medium or ODE with or without MA. Various samples were processed to quantify mitochondrial reactive oxygen species (mt-ROS), mt-DNA, cytochrome c, TFAM, mitochondrial stress markers and mt-DNA-induced signaling via cGAS-STING and TLR9. Data were analyzed and a p value of â‰¤Â 0.05 was considered significant. MA treatment decreased the ODE-induced mt-DNA release into the cytosol. ODE increased MFN1/2 and PINK1 but not DRP1 and MA treatment decreased the MFN2 expression. MA treatment decreased the ODE exposure-induced mt-DNA signaling via cGAS-STING and TLR9. Anti-STING siRNA decreased the ODE-induced increase in IRF3, IFN-Î² and IBA-1 expression. In BSCs, MA treatment decreased the ODE-induced TNF-Î±, IL-6 and MFN1. Therefore, OD exposure-induced mt-DNA signaling was curtailed through cytoplasmic NOX-2 inhibition or STING suppression to reduce brain microglial inflammatory response.	RAYYAN-INCLUSION: {"Ashutosh"=>"Included", "AKANSHA"=>"Included", "Ashwani "=>"Included"}	Z	10.1007/s00441-021-03422-x	Animals;Bacterial Proteins/*antagonists & inhibitors;Brain/*physiopathology;Disease Models, Animal;Dust;Mice;Microglia/*drug effects;Mitochondria/*metabolism;NADH, NADPH Oxidoreductases/*antagonists & inhibitors;Signal Transduction	33687557	PMC8154696
rayyan-472956948	High Content Screening Analysis to Evaluate the Toxicological Effects of Harmful and Potentially Harmful Constituents (HPHC).	2016	5	10	JOURNAL OF VISUALIZED EXPERIMENTS : JOVE	1940-087X (Electronic)		111		Marescotti D and Gonzalez Suarez I and Acali S and Johne S and Laurent A and Frentzel S and Hoeng J and Peitsch MC	https://pubmed.ncbi.nlm.nih.gov/27228213/	eng	United States	Cigarette smoke (CS) is a major risk factor for cardiovascular and lung diseases. Because CS is a complex aerosol containing more than 7,000 chemicals it is challenging to assess the contributions of individual constituents to its overall toxicity. Toxicological profiles of individual constituents as well as mixtures can be however established in vitro, by applying high through-put screening tools, which enable the profiling of Harmful and Potentially Harmful Constituents (HPHCs) of tobacco smoke, as defined by the U.S. Food and Drug Administration (FDA). For an initial assessment, an impedance-based instrument was used for a real-time, label-free assessment of the compound's toxicity. The instrument readout relies on cell adhesion, viability and morphology that all together provide an overview of the cell status. A dimensionless parameter, named cell index, is used for quantification. A set of different staining protocols was developed for a fluorescence imaging-based investigation and a HCS platform was used to gain more in-depth information on the kind of cytotoxicity elicited by each HPHC. Of the 15 constituents tested, only five were selected for HCS-based analysis as they registered a computable LD50 (< 20 mM). These included 1-aminonaphtalene, Arsenic (V), Chromium (VI), Crotonaldehyde and Phenol. Based on their effect in the HCS, 1-aminonaphtalene and Phenol could be identified to induce mitochondrial dysfunction, and, together with Chromium (VI) as genotoxic based on the increased histone H2AX phosphorylation. Crotonaldehyde was identified as an oxidative stress inducer and Arsenic as a stress kinase pathway activator. This study demonstrates that a combination of impedance-based and HCS technologies provides a robust tool for in vitro assessment of CS constituents.	RAYYAN-INCLUSION: {"Ashutosh"=>"Excluded", "AKANSHA"=>"Excluded", "Ashwani "=>"Excluded"} | RAYYAN-LABELS: F | RAYYAN-EXCLUSION-REASONS: A	F	10.3791/53987	Aerosols;Risk Factors;Smoke;Toxicology/*methods	27228213	PMC4942107
rayyan-472956949	Role of inner mitochondrial protein OPA1 in mitochondrial dysfunction by tobacco smoking and in the pathogenesis of COPD.	2021	9		Redox biology	2213-2317 (Electronic)	45		102055	Maremanda KP and Sundar IK and Rahman I	https://pubmed.ncbi.nlm.nih.gov/34214709/	eng	Netherlands	BACKGROUND: Chronic lung diseases, such as chronic obstructive pulmonary disease (COPD) and idiopathic pulmonary fibrosis (IPF) are linked to several mitochondrial alterations. Cigarette smoke (CS) alters the structure and function of mitochondria. OPA1 is the main inner mitochondrial GTPase responsible for the fusion events. OPA1 undergoes proteolytic cleavage from long to short forms during acute stress and mitophagy. However, the exact role of OPA1 isoforms and related proteins during CS-induced mitophagy and COPD is not clear. METHODS: Lung tissues from non-smokers, smokers, COPD and IPF were used to determine the relative expression of OPA1 and related proteins. Additionally, we used mouse lungs from chronic (6 months) CS exposure to evaluate the status of OPA1. Primary lung fibroblasts from normal and COPD patients and naked mole rat (NMR) lung fibroblasts, human fetal lung fibroblast (HFL1), mouse embryonic fibroblast from wild type (WT), OPA1(-/-), MFN1 and MFN2(-/-) were used to determine the effect of CS on OPA1 isoforms. Various mitochondrial fusion promoters/activators (BGP-15, leflunomide, M1) and fission inhibitor (DRP1) were used to determine their effect on OPA1 status and cigarette smoke extract (CSE)-induced lung epithelial (BEAS2B) cell damage, respectively. Seahorse flux analyzer was used to determine the effect of these compounds in BEAS2B cells with and without CSE exposure. FINDINGS: Short OPA1 isoforms were predominantly detected and significantly increased in COPD subjects. Acute CSE treatment in various cell lines except NMR was found to increase the conversion of long to short OPA1 isoforms. CSE treatment significantly increased mitochondrial stress-related protein SLP2 in all the cells used. OPA1 interacting partners like prohibitins (PHB1 and 2) were also altered depending on the CS exposure. Finally, BGP-15 and leflunomide treatment were able to preserve the long OPA1 isoform in cells treated with CSE. INTERPRETATION/CONCLUSION: The long OPA1 isoform along with SLP2 and prohibitins play a crucial role in CS-induced lung damage, causing mitophagy/mitochondrial dysfunction in COPD, which may be used as a novel therapeutic target in COPD.	RAYYAN-INCLUSION: {"Ashutosh"=>"Included", "AKANSHA"=>"Included", "Ashwani "=>"Excluded"} | RAYYAN-EXCLUSION-REASONS: A	A	10.1016/j.redox.2021.102055	Animals;Fibroblasts;GTP Phosphohydrolases/genetics/metabolism;Humans;Lung/metabolism;Mice;Mitochondria;*Mitochondrial Proteins/genetics/metabolism;Prohibitins;*Pulmonary Disease, Chronic Obstructive/genetics/metabolism;Smoke/adverse effects;Tobacco Smoking;Nicotiana	34214709	PMC8258692
rayyan-472956950	Protective role of mesenchymal stem cells and mesenchymal stem cell-derived exosomes in cigarette smoke-induced mitochondrial dysfunction in mice.	2019	12	15	Toxicology and Applied Pharmacology	1096-0333 (Electronic)	385		114788	Maremanda KP and Sundar IK and Rahman I	https://pubmed.ncbi.nlm.nih.gov/31678243/	eng	United States	BACKGROUND: Cigarette smoke (CS)-induced lung inflammation and Chronic Obstructive Pulmonary disease (COPD) involves mitochondrial dysfunction. Mesenchymal stem cells (MSC) and MSC-derived exosomes (EXO) are reported to show therapeutic effects in many animal models of inflammation and injury. In the present study, we determined the role of MSC and EXO intervention in CS-induced lung inflammation with a focus on mitochondrial dysfunction. METHODS: EXO were characterized using Western blot for exosomal markers, tunable resistive pulse sensing by qNano and transmission electron microscopy (TEM). Mitochondrial reporter mice (mt-Keima and mito-QC) were exposed to air or CS for 10â€¯days. mt-Keima mice were treated with intraperitoneal injections of MSC or EXO or MSC and EXO (MSCâ€¯+â€¯EXO) for 10â€¯days. Total cell counts, differential cell counts were performed using automated cell counter and flow cytometry respectively. Further, the levels of pro-inflammatory mediators in bronchoalveolar lavage (BAL) fluid were measured using ELISA. Western blot analysis, quantitative PCR, confocal microscopy were used in the current study to determine the effects in the lungs of CS exposed mice. Seahorse flux analyzer was used to measure the oxidative-phosphorylation (OXPHOS) in the BEAS2B cells and BEAS2Bâ€¯-â€¯mMSC co-culture experiments. RESULTS: CS exposure increased the inflammatory cellular infiltrations in the lungs of the mt-Keima mice. MSCâ€¯+â€¯EXO treatment showed protection compared to individual treatments (MSC or EXO alone). There were no changes in the mitophagy proteins like PINK1 and Parkin, which was also found using the mito-QC mice. CS exposure led to significant increase in the mitochondrial fission protein DRP1 and other DAMPs pathway mediators like S100A4 and S100A8, HMGB1, RAGE and AGE. MSCâ€¯+â€¯EXO treatment increased the gene expression of (fusion genes) mfn1, mfn2 and opa1. Additionally, the rhot1 gene expression was increased in MSCâ€¯+â€¯EXO treatment group compared to Air- and CS exposed groups. BEAS2B-mMSC co-cultures showed protective response against the CSE-altered mitochondrial respiration parameters, confirming the beneficial effect of MSC towards human bronchial lung epithelial cells. CONCLUSION: CS affects some of early mitochondrial genes involved in the fission/fusion process, enhancing the damage response along with altered cytokine levels. MSCâ€¯+â€¯EXO combination treatment showed their protective effects. MSCâ€¯+â€¯EXO combination treatment may act against these early events caused by CS exposure owing to its anti-inflammatory and other mitochondrial transfer mechanisms.	RAYYAN-INCLUSION: {"Ashutosh"=>"Included", "AKANSHA"=>"Included", "Ashwani "=>"Excluded"} | RAYYAN-EXCLUSION-REASONS: f	F	10.1016/j.taap.2019.114788	Alarmins/analysis;Animals;Cytokines/analysis;Exosomes/*physiology;Lung/metabolism/pathology;Mesenchymal Stem Cells/*physiology;Mice;Mitochondria/*physiology;Mitophagy;Oxidative Phosphorylation;Smoke/*adverse effects;Nicotiana/*toxicity	31678243	PMC6894395
rayyan-472956951	2-ethylpyridine, a cigarette smoke component, causes mitochondrial damage in human retinal pigment epithelial cells in vitro.	2014	1		Indian journal of ophthalmology	1998-3689 (Electronic)	62	1	16-22	Mansoor S and Gupta N and Falatoonzadeh P and Kuppermann BD and Kenney MC	https://pubmed.ncbi.nlm.nih.gov/24492497/	eng	India	PURPOSE: Our goal was to identify the cellular and molecular effects of 2-ethylpyridine (2-EP, a component of cigarette smoke) on human retinal pigment epithelial cells (ARPE-19) in vitro. MATERIALS AND METHODS: ARPE-19 cells were exposed to varying concentrations of 2-EP. Cell viability (CV) was measured by a trypan blue dye exclusion assay. Caspase-3/7 and caspase-9 activities were measured by fluorochrome assays. The production of reactive oxygen/nitrogen species (ROS/RNS) was detected with a 2',7'-dichlorodihydrofluorescein diacetate dye assay. The JC-1 assay was used to measure mitochondrial membrane potential (Î”Î¨m). Mitochondrial redox potential was measured using a RedoxSensor Red kit and mitochondria were evaluated with Mitotracker dye. RESULTS: After 2-EP exposure, ARPE-19 cells showed significantly decreased CV, increased caspase-3/7 and caspase-9 activities, elevated ROS/RNS levels, decreased Î”Î¨m value and decreased redox fluorescence when compared with control samples. CONCLUSIONS: These results show that 2-EP treatment induced cell death by caspase-dependent apoptosis associated with an oxidative stress and mitochondrial dysfunction. These data represent a possible mechanism by which smoking contributes to age-related macular degeneration and other retinal diseases and identify mitochondria as a target for future therapeutic interventions.	RAYYAN-INCLUSION: {"Ashutosh"=>"Excluded", "AKANSHA"=>"Included", "Ashwani "=>"Excluded"} | RAYYAN-EXCLUSION-REASONS: A	A	10.4103/0301-4738.126168	Apoptosis;Cell Survival;Cells, Cultured;Humans;Macular Degeneration/chemically induced/*metabolism/pathology;Membrane Potential, Mitochondrial/drug effects;Mitochondria/*drug effects/metabolism;Oxidative Stress/*drug effects;Pyridines/*adverse effects/analysis;Retinal Pigment Epithelium/*drug effects/pathology;Tobacco Smoke Pollution/*adverse effects	24492497	PMC3955065
rayyan-472956952	Assessment of mitochondrial function following short- and long-term exposure of human bronchial epithelial cells to total particulate matter from a candidate modified-risk tobacco product and reference cigarettes.	2018	5		Food and chemical toxicology : an international journal published for the British Industrial Biological Research Association	1873-6351 (Electronic)	115		2026-12-01	Malinska D and SzymaÅ„ski J and Patalas-Krawczyk P and Michalska B and Wojtala A and Prill M and Partyka M and Drabik K and Walczak J and Sewer A and Johne S and Luettich K and Peitsch MC and Hoeng J and DuszyÅ„ski J and Szczepanowska J and van der Toorn M and Wieckowski MR	https://pubmed.ncbi.nlm.nih.gov/29448087/	eng	England	Mitochondrial dysfunction caused by cigarette smoke is involved in the oxidative stress-induced pathology of airway diseases. Reducing the levels of harmful and potentially harmful constituents by heating rather than combusting tobacco may reduce mitochondrial changes that contribute to oxidative stress and cell damage. We evaluated mitochondrial function and oxidative stress in human bronchial epithelial cells (BEAS 2B) following 1- and 12-week exposures to total particulate matter (TPM) from the aerosol of a candidate modified-risk tobacco product, the Tobacco Heating System 2.2 (THS2.2), in comparison with TPM from the 3R4F reference cigarette. After 1-week exposure, 3R4F TPM had a strong inhibitory effect on mitochondrial basal and maximal oxygen consumption rates compared to TPM from THS2.2. Alterations in oxidative phosphorylation were accompanied by increased mitochondrial superoxide levels and increased levels of oxidatively damaged proteins in cells exposed to 7.5â€¯Î¼g/mL of 3R4F TPM or 150â€¯Î¼g/mL of THS2.2 TPM, while cytosolic levels of reactive oxygen species were not affected. In contrast, the 12-week exposure indicated adaptation of BEAS-2B cells to long-term stress. Together, the findings indicate that 3R4F TPM had a stronger effect on oxidative phosphorylation, gene expression and proteins involved in oxidative stress than TPM from the candidate modified-risk tobacco product THS2.2.	RAYYAN-INCLUSION: {"Ashutosh"=>"Excluded", "AKANSHA"=>"Included", "Ashwani "=>"Excluded"} | RAYYAN-EXCLUSION-REASONS: A	A	10.1016/j.fct.2018.02.013	Bronchi/cytology/*drug effects/metabolism;Cell Line;Epithelial Cells/cytology/*drug effects;Humans;Inhalation Exposure;Mitochondria/*drug effects/genetics/metabolism;Oxidative Stress/drug effects;Particulate Matter/*adverse effects;Reactive Oxygen Species/metabolism;Smoke/adverse effects/analysis;Tobacco Products/*adverse effects	29448087
rayyan-472956954	Melatonin induced suppression of ER stress and mitochondrial dysfunction inhibited NLRP3 inflammasome activation in COPD mice.	2020	10		Food and chemical toxicology : an international journal published for the British Industrial Biological Research Association	1873-6351 (Electronic)	144		111588	Mahalanobish S and Dutta S and Saha S and Sil PC	https://pubmed.ncbi.nlm.nih.gov/32738376/	eng	England	In recent decades, the occurrence of chronic obstructive pulmonary disease (COPD) has been increased remarkably in the population. Cigarette smoke (Cs) plays one of the key roles for COPD development. In our study, we explored the ameliorative role of melatonin on COPD progression by using a Cs inhaled in vivo COPD and cigarette smoke extract (CSE)-treated in vitro L-132 (alveolar epithelial cell) models. Mice exposed to Cs (4hr/day for 4 weeks) exhibited abrupt increase of lactate dehydrogenase (LDH) level in broncho alveolar lavage fluid (BALF) and disrupted alveolar structure in lung tissue. Additionally, increased reactive oxygen species (ROS), decreased cellular antioxidant status with reduced GSH/GSSG ratio were also found in Cs exposed lung. Besides, Cs induced endoplasmic reticulum (ER) stress and mitochondrial dysfunctions causing the activation of NLRP3 inflammasome. Activated NLRP3 inflammasome caused Caspase-1 mediated release of IL-1Î² and IL-18 resulting in inflammatory outburst. Melatonin showed protection against COPD both in vitro and in vivo. Exhibiting its anti-inflammatory potential, melatonin also attenuated the lung inflammation. It activated the intracellular antioxidant Thioredoxin-1 (thereby suppressing the TXNIP/NLRP3 pathway) and inhibited the impaired mitophagy mediated inflammasome activation (upregulating PINK-1, Parkin, LC3B-II expression). Melatonin also improved the overall antioxidant status of the COPD lung via NRF-2-HO-1 axis restoration.	RAYYAN-INCLUSION: {"Ashutosh"=>"Excluded", "AKANSHA"=>"Included", "Ashwani "=>"Excluded"} | RAYYAN-EXCLUSION-REASONS: A	A	10.1016/j.fct.2020.111588	Animals;Cell Line;Disease Models, Animal;Dose-Response Relationship, Drug;Endoplasmic Reticulum Stress/*drug effects;Humans;Inflammasomes/*metabolism;Melatonin/*pharmacology;Mice;Mitochondria/*drug effects;Mitophagy/drug effects;NLR Family, Pyrin Domain-Containing 3 Protein/*metabolism;Pulmonary Disease, Chronic Obstructive/*metabolism;*Smoke;Up-Regulation/drug effects	32738376
rayyan-472956955	Organic dust exposure induces stress response and mitochondrial dysfunction in monocytic cells.	2021	6		Histochemistry and cell biology	1432-119X (Electronic)	155	6	699-718	Mahadev Bhat S and Shrestha D and Massey N and Karriker LA and Kanthasamy AG and Charavaryamath C	https://pubmed.ncbi.nlm.nih.gov/33755775/	eng	Germany	Exposure to airborne organic dust (OD), rich in microbial pathogen-associated molecular patterns (PAMPs), is shown to induce lung inflammation. A common manifestation in lung inflammation is altered mitochondrial structure and bioenergetics that regulate mitochondrial ROS (mROS) and feed a vicious cycle of mitochondrial dysfunction. The role of mitochondrial dysfunction in other airway diseases is well known. However, whether OD exposure induces mitochondrial dysfunction remains elusive. Therefore, we tested a hypothesis that organic dust extract (ODE) exposure induces mitochondrial stress using a human monocytic cell line (THP1). We examined whether co-exposure to ethyl pyruvate (EP) or mitoapocynin (MA) could rescue ODE exposure induced mitochondrial changes. Transmission electron micrographs showed significant differences in cellular and organelle morphology upon ODE exposure. ODE exposure with and without EP co-treatment increased the mtDNA leakage into the cytosol. Next, ODE exposure increased PINK1, Parkin, cytoplasmic cytochrome c levels, and reduced mitochondrial mass and cell viability, indicating mitophagy. MA treatment was partially protective by decreasing Parkin expression, mtDNA and cytochrome c release and increasing cell viability.	RAYYAN-INCLUSION: {"Ashutosh"=>"Included", "AKANSHA"=>"Included", "Ashwani "=>"Included"}	Z	10.1007/s00418-021-01978-x	Acetophenones/pharmacology;Cell Survival/drug effects;Cells, Cultured;Dust/*analysis;Environmental Exposure/*analysis;Environmental Monitoring;Humans;Mitochondria/*metabolism;Monocytes/*metabolism;Oxidative Stress/drug effects;Pyruvates/pharmacology	33755775	PMC8195852
rayyan-472956956	Reactive oxygen species produced by NADPH oxidase and mitochondrial dysfunction in lung after an acute exposure to residual oil fly ashes.	2013	7	1	Toxicology and Applied Pharmacology	1096-0333 (Electronic)	270	1	2026-08-31	Magnani ND and Marchini T and Vanasco V and Tasat DR and Alvarez S and Evelson P	https://pubmed.ncbi.nlm.nih.gov/23583299/	eng	United States	Reactive O2 species production triggered by particulate matter (PM) exposure is able to initiate oxidative damage mechanisms, which are postulated as responsible for increased morbidity along with the aggravation of respiratory diseases. The aim of this work was to quantitatively analyse the major sources of reactive O2 species involved in lung O2 metabolism after an acute exposure to Residual Oil Fly Ashes (ROFAs). Mice were intranasally instilled with a ROFA suspension (1.0mg/kg body weight), and lung samples were analysed 1h after instillation. Tissue O2 consumption and NADPH oxidase (Nox) activity were evaluated in tissue homogenates. Mitochondrial respiration, respiratory chain complexes activity, H2O2 and ATP production rates, mitochondrial membrane potential and oxidative damage markers were assessed in isolated mitochondria. ROFA exposure was found to be associated with 61% increased tissue O2 consumption, a 30% increase in Nox activity, a 33% increased state 3 mitochondrial O2 consumption and a mitochondrial complex II activity increased by 25%. During mitochondrial active respiration, mitochondrial depolarization and a 53% decreased ATP production rate were observed. Neither changes in H2O2 production rate, nor oxidative damage in isolated mitochondria were observed after the instillation. After an acute ROFA exposure, increased tissue O2 consumption may account for an augmented Nox activity, causing an increased O2(-) production. The mitochondrial function modifications found may prevent oxidative damage within the organelle. These findings provide new insights to the understanding of the mechanisms involving reactive O2 species production in the lung triggered by ROFA exposure.	RAYYAN-INCLUSION: {"Ashutosh"=>"Included", "AKANSHA"=>"Included", "Ashwani "=>"Included"}	Z	10.1016/j.taap.2013.04.002	Administration, Intranasal;Animals;Coal Ash/administration & dosage/*toxicity;Environmental Pollutants/administration & dosage/*toxicity;Female;Lung/drug effects/enzymology/*metabolism;Membrane Potentials/drug effects/physiology;Mice;Mitochondria/drug effects/enzymology/*metabolism;NADPH Oxidases/*metabolism;Reactive Oxygen Species/*metabolism	23583299
rayyan-472956957	Gestational exposure to PM(2.5) impaired cardiac development through ANGPTL4-mediated mitochondrial metabolic dysfunction.	2025	11	15	JOURNAL OF ADVANCED RESEARCH	2090-1224 (Electronic)				Lv J and Ding R and Liang C and Tian L and Liu Z and Liu S and Xiong Z and Liu R and Sun Z and Yin C and Duan J	https://pubmed.ncbi.nlm.nih.gov/41248709/	eng	Egypt	INTRODUCTION: Increasing epidemiological studies suggested that maternal exposure to fine particulate matter (PM(2.5)) was associated with congenital heart defects (CHD) in fetuses, while the exact mechanisms were still unclear. OBJECTIVE: This study aimed to investigate PM(2.5)-induced effects on cardiac development and elucidate the implicated mechanisms. METHODS AND RESULTS: In the present study, we first identified that angiopoietin-like 4 (ANGPTL4), sirtuin 3 (SIRT3), and D2-hydroxyglutarate (D2-HG) may be potential biomarkers for PM(2.5)-related cardiac defects in human umbilical cord serum samples. Moreover, in utero exposure to PM(2.5) resulted in increased left ventricular wall thickness, mitochondrial dysfunction, and metabolic changes in the hearts of the offspring mice, while knockout of ANGPTL4 could attenuate PM(2.5)-induced pathological changes. Furthermore, in vitro investigations revealed that ANGPTL4 may directly bind to a mitochondria-located deacetylase SIRT3 and inhibit its deacetylation capacity. Reduced SIRT3 subsequently enhanced the acetylation of lon peptidase 1 (LONP1), a quality-control protease that was indispensable in maintaining mitochondrial function. More importantly, mitochondrial dysfunction caused by loss of LONP1 further reduced the expression of D2-hydroxyglutarate dehydrogenase (D2HGDH), which disrupted the conversion of D2HG to Î±-ketoglutarate (Î±-KG) and impeded energy generation in mitochondria. CONCLUSION: These findings suggested that PM(2.5) may impair cardiac development through ANGPTL4-mediated mitochondrial dysfunction, which provided a mechanistic basis for further investigation and prevention of PM(2.5)-related birth defects.	RAYYAN-INCLUSION: {"Ashutosh"=>"Included", "AKANSHA"=>"Included", "Ashwani "=>"Included"}	Z	10.1016/j.jare.2025.11.022		41248709
rayyan-472956958	Genetic variants in nuclear DNA along with environmental factors modify mitochondrial DNA copy number: a population-based exome-wide association study.	2018	10	16	BMC genomics	1471-2164 (Electronic)	19	1	752	Li Z and Zhu M and Du J and Ma H and Jin G and Dai J	https://pubmed.ncbi.nlm.nih.gov/30326835/	eng	England	BACKGROUND: Mitochondrial DNA (mtDNA) copy number has been found associated with multiple diseases, including cancers, diabetes and so on. Both environmental and genetic factors could affect the copy number of mtDNA. However, limited study was available about the relationship between genetic variants and mtDNA copy number. What's more, most of previous studies considered only environmental or genetic factors. Therefore, it's necessary to explore the genetic effects on mtDNA copy number with the consideration of PM(2.5) exposure and smoking. RESULTS: A multi-center population-based study was performed with 301 subjects from Zhuhai, Wuhan and Tianjin. Personal 24-h PM(2.5) exposure levels, smoking and mtDNA copy number were evaluated. The Illumina Human Exome BeadChip, which contained 241,305 single nucleotide variants, was used for genotyping. The association analysis was conducted in each city and meta-analysis was adopted to combine the overall effect among three cities. Seven SNPs showed significant association with mtDNA copy number with P value less than 1.00E-04 after meta-analysis. The following joint analysis of our identified SNPs showed a significant allele-dosage association between the number of variants and mtDNA copy number (Pâ€‰=â€‰5.02â€‰Ã—â€‰10(-â€‰17)). Further, 11 genes were identified associated with mtDNA copy number using gene-based analysis with a P value less than 0.01. CONCLUSION: This study was the first attempt to evaluate the genetic effects on mtDNA copy number with the consideration of personal PM(2.5) exposure level. Our findings could provide more evidences that genetic variants played important roles in modulating the copy number of mtDNA.	RAYYAN-INCLUSION: {"Ashutosh"=>"Included", "AKANSHA"=>"Included", "Ashwani "=>"Included"}	Z	10.1186/s12864-018-5142-7	Adult;Cell Nucleus/*genetics;*DNA Copy Number Variations/drug effects;DNA, Mitochondrial/*genetics;*Environment;Exome/*genetics;Female;*Genome-Wide Association Study;Humans;Leukocytes/drug effects/metabolism;Male;Middle Aged;Molecular Sequence Annotation;Particulate Matter/adverse effects;Polymorphism, Single Nucleotide;Smoking/adverse effects	30326835	PMC6192277
rayyan-472956959	MitoQ ameliorates PM(2.5)-induced pulmonary fibrosis through regulating the mitochondria DNA homeostasis.	2023	7		Chemosphere	1879-1298 (Electronic)	330		138745	Li Y and Du Z and Li T and Ren X and Yu Y and Duan J and Sun Z	https://pubmed.ncbi.nlm.nih.gov/37088202/	eng	England	Pulmonary fibrosis is a severe pulmonary disease, and may related to PM(2.5) exposure. Our study aims to explore the pathogenesis of PM(2.5)-induced pulmonary fibrosis, and MitoQ protective effect in this process. Our results find that inflammatory cells aggregation and pulmonary fibrosis in mice lung after PM(2.5) exposure. Moreover, Collagen I/III overproduction, EMT and TGF-Î²1/Smad2 pathway activation in mice lung and BEAS-2B after PM(2.5) exposure. Fortunately, these changes were partially ameliorated after MitoQ treatment. Meanwhile, severe oxidative stress, mitochondrial homeostasis imbalance, overproduction of 8-oxoG (7,8-dihydro-8-oxoguanine), as well as the inhibition of SIRT3/OGG1 pathway have founded in mice lung or BEAS-2B after PM(2.5) exposure, which were alleviated by MitoQ treatment. Collectively, our study found that oxidative stress, especially mitochondrial oxidative stress participates in the PM(2.5)-induced pulmonary fibrosis, and MitoQ intervention had a protective effect on this progress. Moreover, mitochondrial DNA homeostasis might participate in the pulmonary fibrosis caused by PM(2.5) exposure. Our study provides a novel pathogenesis of PM(2.5)-caused pulmonary fibrosis and a possible targeted therapy for the pulmonary diseases triggered by PM(2.5).	RAYYAN-INCLUSION: {"Ashutosh"=>"Included", "AKANSHA"=>"Included", "Ashwani "=>"Included"}	Z	10.1016/j.chemosphere.2023.138745	Animals;Mice;*Pulmonary Fibrosis/chemically induced;DNA, Mitochondrial/metabolism;Mitochondria/metabolism;Oxidative Stress;Particulate Matter/adverse effects;Homeostasis;Organophosphorus Compounds;Ubiquinone/analogs & derivatives	37088202
rayyan-472956960	Lipoamide protects retinal pigment epithelial cells from oxidative stress and mitochondrial dysfunction.	2008	4	1	Free radical biology & medicine	0891-5849 (Print)	44	7	1465-74	Li X and Liu Z and Luo C and Jia H and Sun L and Hou B and Shen W and Packer L and Cotman CW and Liu J	https://pubmed.ncbi.nlm.nih.gov/18258206/	eng	United States	alpha-Lipoic acid (LA) has been widely studied as an agent for preventing and treating various diseases associated with oxidative disruption of mitochondrial functions. To investigate a related mitochondrial antioxidant, we compared the effects of lipoamide (LM), the neutral amide of LA, with LA for measures of oxidative damage and mitochondrial dysfunction in a human retinal pigment epithelial (RPE) cell line. Acrolein, a major component of cigarette smoke and a product of lipid peroxidation, was used to induce oxidative mitochondrial damage in RPE cells. Overall, using comparable concentrations, LM was more effective than LA at preventing acrolein-induced mitochondrial dysfunction and oxidative stress. Relative to LA, LM improved ATP levels, membrane potentials, and activities of mitochondrial complexes I, II, and V and dehydrogenases that had been decreased by acrolein exposure. LM reduced acrolein-induced oxidant generation, calcium levels, protein oxidation, and DNA damage to a greater degree than LA. And, total antioxidant capacity, glutathione content, glutathione S-transferase, and superoxide dismutase activities and expression of nuclear factor-E2-related factor 2 were increased by LM relative to LA. These results suggest that LM is a more potent mitochondrial-protective agent and antioxidant than LA in protecting RPE from oxidative damage.	RAYYAN-INCLUSION: {"Ashutosh"=>"Excluded", "AKANSHA"=>"Included", "Ashwani "=>"Excluded"} | RAYYAN-EXCLUSION-REASONS: A	A	10.1016/j.freeradbiomed.2008.01.004	Acrolein/pharmacology;DNA Damage;Free Radicals;*Gene Expression Regulation;Glutathione Transferase/metabolism;Humans;Lipid Peroxidation;Mitochondria/metabolism/*pathology;Models, Biological;*Oxidative Stress;Pigment Epithelium of Eye/*cytology;Smoke;Superoxide Dismutase/metabolism;Tetrazolium Salts/pharmacology;Thiazoles/pharmacology;Thioctic Acid/*analogs & derivatives/pharmacology	18258206	PMC2597696
rayyan-472956961	Activation of NLRP3 in microglia exacerbates diesel exhaust particles-induced impairment in learning and memory in mice.	2020	3		ENVIRONMENT INTERNATIONAL	1873-6750 (Electronic)	136		105487	Li X and Zhang Y and Li B and Yang H and Cui J and Li X and Zhang X and Sun H and Meng Q and Wu S and Li S and Wang J and Aschner M and Chen R	https://pubmed.ncbi.nlm.nih.gov/31999974/	eng	Netherlands	BACKGROUND: The major components of traffic pollution particulate matter, diesel exhaust particles (DEPs), are airborne ultrafine particles (UFPs). DEPs can enter the central nervous system (CNS), where they may cause neurotoxicity. METHODS: We established murine models with intranasal DEPs instillation in male C57BL/6 and Nlrp3 knock-out (Nlrp3(-/-)) mice to investigate the effects of DEPs exposure on murine neurobehaviors and related mechanisms. Morris water maze (MWM) tests were performed to evaluate the learning and memory behaviors of mice following DEPs instillation. Metabolomics were assessed using an gas chromatography system coupled to a mass spectrometer. Real-time PCR and immunohistochemistry assays were used to analyze the mRNA and protein expression levels of target genes. Murine microglia, BV2 cells were employed to assay the effects of DEPs exposure in vitro. RESULTS: Intranasal administration of DEPs in mice led to impairment in hippocampal-dependent learning and memory. Moreover, this phenotype was linked to increased number of Iba-1(+) microglia and NLRP3 inflammasome, as well as suppression of mitochondrial gene expression in the hippocampus of mice exposed to DEPs. Nlrp3(-/-) mice were resistant to DEPs-induced learning and memory impairment, concomitant with protection against the suppression of mitochondrial gene expression. Murine microglia cells (BV2) were exposed to DEPs in vitro and taurine was identified as one of the significantly suppressed metabolites in DEPs-treated microglia by metabolomics analysis. Supplementation with taurine efficiently rescued learning, memory and mitochondrial gene expression levels in the hippocampus of DEPs-exposed mice. CONCLUSIONS: Mechanistically, our study revealed that microglia-mediated NLRP3 inflammasome activation plays a deleterious role in DEPs-induced neurotoxicity by inhibiting mitochondrial gene expression. These results shed novel light on the potential value of nutritional supplementation against DEPs-induced neurotoxicity in individuals exposed to severe airborne traffic-related air pollutions.	RAYYAN-INCLUSION: {"Ashutosh"=>"Included", "AKANSHA"=>"Excluded", "Ashwani "=>"Included"} | RAYYAN-LABELS: A	Z	10.1016/j.envint.2020.105487	Animals;Learning;Male;Memory;*Memory Disorders/chemically induced/genetics;Mice;Mice, Inbred C57BL;*Microglia;*NLR Family, Pyrin Domain-Containing 3 Protein/metabolism;*Vehicle Emissions/toxicity	31999974
rayyan-472956962	Taurine ameliorates particulate matter-induced emphysema by switching on mitochondrial NADH dehydrogenase genes.	2017	11	7	Proceedings of the National Academy of Sciences of the United States of America	1091-6490 (Electronic)	114	45	E9655-E9664	Li X and Yang H and Sun H and Lu R and Zhang C and Gao N and Meng Q and Wu S and Wang S and Aschner M and Wu J and Tang B and Gu A and Kay SA and Chen R	https://pubmed.ncbi.nlm.nih.gov/29078374/	eng	United States	Chronic obstructive pulmonary disease (COPD) has been linked to particulate matter (PM) exposure. Using transcriptomic analysis, we demonstrate that diesel exhaust particles, one of the major sources of particulate emission, down-regulated genes located in mitochondrial complexes I and V and induced experimental COPD in a mouse model. 1-Nitropyrene was identified as a major toxic component of PM-induced COPD. In the panel study, COPD patients were found to be more susceptible to PM than individuals with normal lung function due to an increased inflammatory response. Mechanistically, exposure to PM in human bronchial epithelial cells led to a decline in CCAAT/enhancer-binding protein alpha (C/EBPÎ±), which triggered aberrant expression of NADH dehydrogenase genes and ultimately led to enhanced autophagy. ATG7-deficient mice, which have lower autophagy rates, were protected from PM-induced experimental COPD. Using metabolomics analysis, we further established that treatment with taurine and 3-methyladenine completely restored mitochondrial gene expression levels, thereby ameliorating the PM-induced emphysema. Our studies suggest a potential therapeutic intervention for the C/EBPÎ±/mitochondria/autophagy axis in PM-induced COPD.	RAYYAN-INCLUSION: {"Ashutosh"=>"Included", "AKANSHA"=>"Included", "Ashwani "=>"Included"}	Z	10.1073/pnas.1712465114	Adenine/analogs & derivatives/pharmacology;Aged;Animals;Autophagy/drug effects;CCAAT-Enhancer-Binding Proteins/metabolism;Cell Line;Epithelial Cells/drug effects/metabolism;Female;Genes, Mitochondrial/drug effects;Humans;Lung/drug effects/metabolism;Male;Mice;Mice, Inbred C57BL;Middle Aged;Mitochondria/*drug effects/*metabolism;NADH Dehydrogenase/*metabolism;Particulate Matter/*pharmacology;Pulmonary Disease, Chronic Obstructive/drug therapy/metabolism;Pulmonary Emphysema/*chemically induced/*drug therapy/metabolism;Taurine/*therapeutic use	29078374	PMC5692577
rayyan-472956963	MicroRNA-1228(*) inhibit apoptosis in A549 cells exposed to fine particulate matter.	2016	5		ENVIRONMENTAL SCIENCE AND POLLUTION RESEARCH INTERNATIONAL	1614-7499 (Electronic)	23	10	10103-13	Li X and Ding Z and Zhang C and Zhang X and Meng Q and Wu S and Wang S and Yin L and Pu Y and Chen R	https://pubmed.ncbi.nlm.nih.gov/26867688/	eng	Germany	Studies have reported associations between fine particulate matter (PM2.5) and respiratory disorders; however, the underlying mechanism is not completely clear owing to the complex components of PM2.5. microRNAs (miRNAs) demonstrate tremendous regulation to target genes, which are sensitive to exogenous stimulation, and facilitate the integrative understood of biological responses. Here, significantly modulated miRNA were profiled by miRNA microarray, coupled with bioinformatic analysis; the potential biological function of modulated miRNA were predicted and subsequently validated by cell-based assays. Downregulation of miR-1228-5p (miR-1228(*)) expression in human A549 cells were associated with PM2.5-induced cellular apoptosis through a mitochondria-dependent pathway. Further, overexpression of miR-1228(*) rescued the cellular damages induced by PM2.5. Thus, our results demonstrate that PM2.5-induced A549 apoptosis is initiated by mitochondrial dysfunction and miR-1228(*) could protect A549 cells against apoptosis. The involved pathways and target genes might be used for future mechanistic studies.	RAYYAN-INCLUSION: {"Ashutosh"=>"Included", "AKANSHA"=>"Excluded", "Ashwani "=>"Included"} | RAYYAN-LABELS: F	Z	10.1007/s11356-016-6253-9	A549 Cells;Air Pollutants/*toxicity;Apoptosis/*drug effects;Down-Regulation;Humans;MicroRNAs/*pharmacology;Mitochondria/metabolism;Particulate Matter/*toxicity	26867688
rayyan-472956964	An acetyl-L-carnitine switch on mitochondrial dysfunction and rescue in the metabolomics study on aluminum oxide nanoparticles.	2016	1	16	Particle and fibre toxicology	1743-8977 (Electronic)	13		4	Li X and Zhang C and Zhang X and Wang S and Meng Q and Wu S and Yang H and Xia Y and Chen R	https://pubmed.ncbi.nlm.nih.gov/26772537/	eng	England	BACKGROUND: Due to the wide application of engineered aluminum oxide nanoparticles and increased aluminum containing particulate matter suspending in air, exposure of human to nano-scale aluminum oxide nanoparticles (Al2O3 NPs) is becoming inevitable. METHODS: In the present study, RNA microarray coupled with metabolomics analysis were used to uncover mechanisms underlying cellular responses to Al2O3 NPs and imply the potential rescue. RESULTS: We found that Al2O3 NPs significantly triggered down-regulation of mitochondria-related genes located in complex I, IV and V, which were involved in oxidative phosphorylation and neural degeneration pathways, in human bronchial epithelial (HBE) cells. Subsequent cell- and animal- based assays confirmed that Al2O3 NPs caused mitochondria-dependent apoptosis and oxidative stress either in vitro or in vivo, which were consistent with the trends of gene regulation. To rescue the Al2O3 NPs induced mitochondria dysfunction, disruption of small molecular metabolites of HBE were profiled using metabolomics analysis, which facilitates identification of potential antagonizer or supplement against nanoparticle-involved damages. Supplementation of an antioxidant, acetyl-L-carnitine, completely or partially restored the Al2O3 NPs modulated gene expression levels in mitochondrial complex I, IV and V. It further reduced apoptosis and oxidative damages in both Al2O3 NPs treated HBE cells and animal lung tissues. CONCLUSION: Thus, our results demonstrate the potential mechanism of respiratory system damages induced by Al2O3 NPs. Meanwhile, based on the metabolomics profiling, application of acetyl-L-carnitine is suggested to ameliorate mitochondria dysfunction associated with Al2O3 NPs.	RAYYAN-INCLUSION: {"Ashutosh"=>"Included", "AKANSHA"=>"Included", "Ashwani "=>"Excluded"} | RAYYAN-EXCLUSION-REASONS: A	A	10.1186/s12989-016-0115-y	Acetylcarnitine/metabolism/*pharmacology;Aluminum Oxide/*toxicity;Animals;Antioxidants/*pharmacology;Apoptosis/drug effects;Cell Line;Cytoprotection;Dose-Response Relationship, Drug;Electron Transport Complex I/genetics/metabolism;Electron Transport Complex IV/genetics/metabolism;Female;Gene Expression Profiling/methods;Humans;Lung/*drug effects/metabolism/pathology;Lung Injury/chemically induced/genetics/metabolism/pathology/*prevention & control;Male;*Metabolomics/methods;*Metal Nanoparticles;Mice, Inbred ICR;Mitochondria/*drug effects/metabolism/pathology;Mitochondrial Proton-Translocating ATPases/genetics/metabolism;Nanotechnology/methods;Nerve Degeneration;Oligonucleotide Array Sequence Analysis;Oxidative Phosphorylation;Oxidative Stress/drug effects;Time Factors	26772537	PMC4715336
rayyan-472956965	Mesenchymal stem cells alleviate oxidative stress-induced mitochondrial dysfunction in the airways.	2018	5		The Journal of allergy and clinical immunology	1097-6825 (Electronic)	141	5	1634-1645.e5	Li X and Michaeloudes C and Zhang Y and Wiegman CH and Adcock IM and Lian Q and Mak JCW and Bhavsar PK and Chung KF	https://pubmed.ncbi.nlm.nih.gov/28911970/	eng	United States	BACKGROUND: Oxidative stress-induced mitochondrial dysfunction can contribute to inflammation and remodeling in patients with chronic obstructive pulmonary disease (COPD). Mesenchymal stem cells protect against lung damage in animal models of COPD. It is unknown whether these effects occur through attenuating mitochondrial dysfunction in airway cells. OBJECTIVE: We sought to examine the effect of induced pluripotent stem cell-derived mesenchymal stem cells (iPSC-MSCs) on oxidative stress-induce mitochondrial dysfunction in human airway smooth muscle cells (ASMCs) inÂ vitro and in mouse lungs inÂ vivo. METHODS: ASMCs were cocultured with iPSC-MSCs in the presence of cigarette smoke medium (CSM), and mitochondrial reactive oxygen species (ROS) levels, mitochondrial membrane potential (Î”Î¨m), and apoptosis were measured. Conditioned medium from iPSC-MSCs and transwell cocultures were used to detect any paracrine effects. The effect of systemic injection of iPSC-MSCs on airway inflammation and hyperresponsiveness in ozone-exposed mice was also investigated. RESULTS: Coculture of iPSC-MSCs with ASMCs attenuated CSM-induced mitochondrial ROS, apoptosis, and Î”Î¨m loss in ASMCs. iPSC-MSC-conditioned medium or transwell cocultures with iPSC-MSCs reduced CSM-induced mitochondrial ROS but not Î”Î¨m or apoptosis in ASMCs. Mitochondrial transfer from iPSC-MSCs to ASMCs was observed after direct coculture and was enhanced by CSM. iPSC-MSCs attenuated ozone-induced mitochondrial dysfunction, airway hyperresponsiveness, and inflammation in mouse lungs. CONCLUSION: iPSC-MSCs offered protection against oxidative stress-induced mitochondrial dysfunction in human ASMCs and in mouse lungs while reducing airway inflammation and hyperresponsiveness. These effects are, at least in part, dependent on cell-cell contact, which allows for mitochondrial transfer, and paracrine regulation. Therefore iPSC-MSCs show promise as a therapy for oxidative stress-dependent lung diseases, such as COPD.	RAYYAN-INCLUSION: {"Ashutosh"=>"Excluded", "AKANSHA"=>"Excluded", "Ashwani "=>"Excluded"} | RAYYAN-LABELS: A | RAYYAN-EXCLUSION-REASONS: A	A	10.1016/j.jaci.2017.08.017	Animals;Apoptosis/physiology;Coculture Techniques/methods;Culture Media, Conditioned/metabolism;Disease Models, Animal;Humans;Induced Pluripotent Stem Cells/metabolism;Inflammation/metabolism/pathology;Lung/metabolism/*pathology;Male;Membrane Potential, Mitochondrial/physiology;Mesenchymal Stem Cells/metabolism/*pathology;Mice;Mice, Inbred C57BL;Mitochondria/metabolism/*pathology;Mitochondrial Diseases/metabolism/*pathology;Myocytes, Smooth Muscle/metabolism/pathology;Oxidative Stress/*physiology;Pulmonary Disease, Chronic Obstructive/metabolism/pathology;Reactive Oxygen Species/metabolism;Smoke/adverse effects;Nicotiana/adverse effects	28911970
rayyan-472956966	Mitochondrial transfer of induced pluripotent stem cell-derived mesenchymal stem cells to airway epithelial cells attenuates cigarette smoke-induced damage.	2014	9		AMERICAN JOURNAL OF RESPIRATORY CELL AND MOLECULAR BIOLOGY	1535-4989 (Electronic)	51	3	455-65	Li X and Zhang Y and Yeung SC and Liang Y and Liang X and Ding Y and Ip MS and Tse HF and Mak JC and Lian Q	https://pubmed.ncbi.nlm.nih.gov/24738760/	eng	United States	Transplantation of mesenchymal stem cells (MSCs) holds great promise in the repair of cigarette smoke (CS)-induced lung damage in chronic obstructive pulmonary disease (COPD). Because CS leads to mitochondrial dysfunction, we aimed to investigate the potential benefit of mitochondrial transfer from human-induced pluripotent stem cell-derived MSCs (iPSC-MSCs) to CS-exposed airway epithelial cells in vitro and in vivo. Rats were exposed to 4% CS for 1 hour daily for 56 days. At Days 29 and, human iPSC-MSCs or adult bone marrow-derived MSCs (BM-MSCs) were administered intravenously to CS-exposed rats. CS-exposed rats exhibited severe alveolar destruction with a higher mean linear intercept (Lm) than sham air-exposed rats (P < 0.001) that was attenuated in the presence of iPSC-MSCs or BM-MSCs (P < 0.01). The attenuation of Lm value and the severity of fibrosis was greater in the iPSC-MSC-treated group than in the BM-MSC-treated group (P < 0.05). This might have contributed to the novel observation of mitochondrial transfer from MSCs to rat airway epithelial cells in lung sections exposed to CS. In vitro studies further revealed that transfer of mitochondria from iPSC-MSCs to bronchial epithelial cells (BEAS-2B) was more effective than from BM-MSCs, with preservation of adenosine triphosphate contents. This distinct mitochondrial transfer occurred via the formation of tunneling nanotubes. Inhibition of tunneling nanotube formation blocked mitochondrial transfer. Our findings indicate a higher mitochondrial transfer capacity of iPSC-MSCs than BM-MSCs to rescue CS-induced mitochondrial damage. iPSC-MSCs may thus hold promise for the development of cell therapy in COPD.	RAYYAN-INCLUSION: {"Ashutosh"=>"Excluded", "AKANSHA"=>"Included", "Ashwani "=>"Excluded"} | RAYYAN-EXCLUSION-REASONS: A	A	10.1165/rcmb.2013-0529OC	Animals;Bone Marrow Cells/cytology;Cell Line;Cell Separation;Coculture Techniques;Epithelial Cells/cytology;Flow Cytometry;Humans;Induced Pluripotent Stem Cells/*cytology;Male;Mesenchymal Stem Cell Transplantation;Mesenchymal Stem Cells/*cytology;Mitochondria/*metabolism;Pulmonary Disease, Chronic Obstructive/physiopathology/therapy;Rats;Rats, Sprague-Dawley;Respiratory Mucosa/*cytology/drug effects;Smoke/*adverse effects;Nicotiana	24738760
rayyan-472956967	Discrepancy of apoptotic events in mouse hepatocytes and catalase performance: Size-dependent cellular and molecular toxicity of ultrafine carbon black.	2022	1	5	JOURNAL OF HAZARDOUS MATERIALS	1873-3336 (Electronic)	421		126781	Li X and Chu S and Song Z and He F and Cui Z and Liu R	https://pubmed.ncbi.nlm.nih.gov/34396976/	eng	Netherlands	The diversification of the production process and application of ultrafine carbon black (UFCB), one of the nanomaterials, make the difference in particle sizes that exposed to environment. Currently, few size-dependent toxicity studies of UFCB pay attention to targeted effects on detoxification organs. And there is a research gap in the size-dependent molecular toxicity of UFCB. Based on this, mouse hepatocytes and catalase (CAT) were used as targeted receptors for UFCB size-dependent cellular and molecular toxicity studies. Results indicate that UFCB(13Â nm) induced higher ROS and lipid peroxidation levels. And the cell viability decreased to 22.5%, which is sharp contrast to UFCB(50Â nm) (45.3%) and UFCB(95Â nm) (55.1%). Mitochondrial dysfunction and a 25.2% early apoptosis rate are the further manifestation of the stronger cytotoxicity of UFCB(13Â nm). At the molecular level, the exposure of UFCB with better dispersity resulted in more significant changes in the CAT backbone and secondary structure, fluorescence sensitization and enzyme function inhibition. The combined experiments show that the cellular uptake and dispersity of UFCB are the dominating factors for the discrepancy in size-dependent cellular and molecular toxicity, respectively. This study provides a theoretical basis for the necessary circumvention and substitution of UFCB in engineering applications.	RAYYAN-INCLUSION: {"Ashutosh"=>"Included", "AKANSHA"=>"Excluded", "Ashwani "=>"Included"} | RAYYAN-LABELS: A	Z	10.1016/j.jhazmat.2021.126781	Animals;*Apoptosis;Catalase;Hepatocytes;Mice;Oxidative Stress;Particle Size;Reactive Oxygen Species;*Soot/toxicity	34396976
rayyan-472956968	PM(2.5)-induced iron homeostasis imbalance triggers cardiac hypertrophy through ferroptosis in a selective autophagy crosstalk manner.	2024	6		Redox biology	2213-2317 (Electronic)	72		103158	Li T and Sun M and Sun Q and Ren X and Xu Q and Sun Z and Duan J	https://pubmed.ncbi.nlm.nih.gov/38631121/	eng	Netherlands	Exposure to PM(2.5) is correlated with cardiac remodeling, of which cardiac hypertrophy is one of the main clinical manifestations. Ferroptosis plays an important role in cardiac hypertrophy. However, the potential mechanism of PM(2.5)-induced cardiac hypertrophy through ferroptosis remains unclear. This study aimed to explore the molecular mechanism of cardiac hypertrophy caused by PM(2.5) and the intervention role of MitoQ involved in this process. The results showed that PM(2.5) could induce cardiac hypertrophy and dysfunction in mice. Meanwhile, the characteristics of ferroptosis were observed, such as iron homeostasis imbalance, lipid peroxidation, mitochondrial damage and abnormal expression of key molecules. MitoQ treatment could effectively mitigate these alternations. After treating human cardiomyocyte AC16 with PM(2.5), ferroptosis activator (Erastin) and inhibitor (Fer-1), it was found that PM(2.5) could promote ferritinophagy and lead to lipid peroxidation, mitochondrial dysfunction as well as the accumulation of intracellular and mitochondrial labile iron. Subsequently, mitophagy was activated and provided an additional source of labile iron, enhancing the sensitivity of AC16Â cells to ferroptosis. Furthermore, Fer-1 alleviated PM(2.5)-induced cytotoxicity and iron overload in the cytoplasm and mitochondria of AC16Â cells. It was worth noting that during the process of PM(2.5) caused ferroptosis, abnormal iron metabolism mediated the activation of ferritinophagy and mitophagy in a temporal order. In addition, NCOA4 knockdown reversed the iron homeostasis imbalance and lipid peroxidation caused by PM(2.5), thereby alleviating ferroptosis. In summary, our study found that iron homeostasis imbalance-mediated the crosstalk of ferritinophagy and mitophagy played an important role in PM(2.5)-induced ferroptosis and cardiac hypertrophy.	RAYYAN-INCLUSION: {"Ashutosh"=>"Included", "AKANSHA"=>"Excluded", "Ashwani "=>"Included"} | RAYYAN-LABELS: F	Z	10.1016/j.redox.2024.103158	*Ferroptosis;*Cardiomegaly/metabolism/etiology/pathology;Animals;Mice;*Iron/metabolism;*Autophagy/drug effects;Humans;*Particulate Matter/adverse effects;*Homeostasis;*Myocytes, Cardiac/metabolism/pathology/drug effects;Nuclear Receptor Coactivators/metabolism/genetics;Lipid Peroxidation/drug effects;Mitochondria/metabolism/drug effects;Cell Line	38631121	PMC11033202
rayyan-472956969	Physical activity counteracted associations of exposure to mixture of air pollutants with mitochondrial DNA copy number among rural Chinese adults.	2021	6		Chemosphere	1879-1298 (Electronic)	272		129907	Li R and Li S and Pan M and Chen H and Liu X and Chen G and Chen R and Yin S and Hu K and Mao Z and Huo W and Wang X and Yu S and Guo Y and Hou J and Wang C	https://pubmed.ncbi.nlm.nih.gov/33601207/	eng	England	BACKGROUND: Exposure to single air pollutant and physical activity (PA) were associated with an altered mitochondrial DNA copy number (mtDNA-CN). However, studies on the interactive effects of single or a mixture of air pollutants and PA on mtDNA-CN were limited. METHODS: A total of 2707 Chinese adults were obtained from the Henan Rural Cohort Study. Spatiotemporal models were used to estimate particulate matter (PMs) (PM with an aerodynamic diameterÂ â‰¤Â 1.0Â Î¼m (PM(1)), â‰¤2.5Â Î¼m (PM(2.5)) orÂ â‰¤Â 10Â Î¼m (PM(10))) and nitrogen dioxide (NO(2)) concentrations. Relative mtDNA-CN was measured by quantitative real-time polymerase chain reaction. Linear regression and quantile g-computation models were applied to examine associations of single or mixture of air pollutants with relative mtDNA-CN. The interactive effects of single or mixture of air pollutants and PA on relative mtDNA-CN were visualized by using Interaction plots. RESULTS: Each 1Â Î¼g/m(3) increment in PM(1), PM(2.5), PM(10) or NO(2) was associated with a 5.11% (95% confidence interval: 3.71%, 6.53%), 6.77% (4.81%, 8.76%), 3.05% (2.22%, 3.87%) or 4.99% (3.45%, 6.55%) increase in relative mtDNA-CN. Each one-quartile increment in mixture of the four air pollutants was related to a 0.053 (0.032, 0.075) increase in relative mtDNA-CN. Negative interaction effects of single or mixture of air pollutants and PA on relative mtDNA-CN were observed. CONCLUSIONS: The positive associations of single or mixture of air pollutants with relative mtDNA-CN were counteracted by PA at certain levels, implying that PA may be a costless and effective approach to decrease negative effects of air pollution on mtDNA-CN.	RAYYAN-INCLUSION: {"Ashutosh"=>"Included", "AKANSHA"=>"Excluded", "Ashwani "=>"Included"} | RAYYAN-LABELS: F	Z	10.1016/j.chemosphere.2021.129907	Adult;*Air Pollutants/analysis/toxicity;*Air Pollution/analysis;China;Cohort Studies;DNA Copy Number Variations;DNA, Mitochondrial/genetics;Environmental Exposure/analysis;Exercise;Humans;Nitrogen Dioxide/analysis;Particulate Matter/analysis	33601207
rayyan-472956970	Gestational exposure to carbon black nanoparticles triggered fetal growth restriction in mice: The mediation of inactivating autophagy-lysosomal degradation system in placental ferroptosis.	2025	1	10	SCIENCE OF THE TOTAL ENVIRONMENT	1879-1026 (Electronic)	959		178167	Li J and Gao H and Xu Z and Gao B and Zhang L and Su B and Yang S and Liu J and Liu Y and Wang X and Wang H and Lin Y and Shen H	https://pubmed.ncbi.nlm.nih.gov/39721551/	eng	Netherlands	Carbon black nanoparticles (CBNPs) are ubiquitous in our daily ambient environment, either resulting from tobacco combustion or constituting the core of PM(2.5). Despite the potential risk of trafficking CBNPs to the fetus, the underlying toxicity of nano-sized carbon black particles in the placenta remains unambiguous. Pregnant C57BL/6 mice received intratracheal instillation of 30Â nm or 120Â nm CBNPs. CBNPs deposited in the lungs could infiltrate the red blood cells, further cross into the placenta, and cause fetal growth restriction. Mechanistically, we proposed a two-hit hypothesis in placenta response to CBNPs. The first hit was that CBNPs caused mitochondrial damage, reflected in the reduced mitochondrial matrix, the excessive mitochondrial fission, and the decreased mitochondrial membrane potential and mtDNA copy number. The second hit was that CBNPs disrupted the autophagy-lysosomal degradation system, impeding the removal of dysfunctional mitochondria and resulting in ferroptosis. Ferrestatin-1, a ferroptosis inhibitor, and rapamycin, an autophagy promotor, reversed ferroptosis and further confirm our suspicion. The findings suggested that CBNPs-triggered double-hit evoked placental ferroptosis, leading to fetal growth restriction. The study raised concerns about the potential placental toxicity of CBNPs and its impact on the fetal adverse outcome, which may propose potential targets for interventions in placental damage.	RAYYAN-INCLUSION: {"Ashutosh"=>"Included", "AKANSHA"=>"Excluded", "Ashwani "=>"Included"} | RAYYAN-LABELS: F	Z	10.1016/j.scitotenv.2024.178167	Female;Animals;Pregnancy;*Soot/toxicity;Mice;*Placenta/drug effects;Autophagy/drug effects;*Fetal Growth Retardation/chemically induced;Mice, Inbred C57BL;*Nanoparticles/toxicity;*Ferroptosis/drug effects;*Maternal Exposure/adverse effects;Lysosomes/drug effects	39721551
rayyan-472956971	Cigarette smoke exposure diminishes ovarian reserve in mice by regulating granulosa cells redox homeostasis imbalance through Wnt10b-ERÎ² feedback loop.	2026	1	5	Chemico-biological interactions	1872-7786 (Electronic)	423		111811	Li F and Xu M and Zhao Y and Wang Y and Hu N and Ji S and Miao J and Wang L and Wang L	https://pubmed.ncbi.nlm.nih.gov/41202950/	eng	Ireland	Oxidative stress induced by cigarette smoke (CS) exposure can cause ovarian follicle damage and diminishes reserve in women. Our previous study showed CS exposure caused premature ovarian insufficiency (POI) in mice through oxidative stress and senescence in granulosa cells (GCs) via suppressing the expression of Wnt10b, GPX1/GPX4 and FDX1. However, their roles and molecular relationships in oxidative stress and senescence in GCs after CS exposure as well as their diagnostic value for POI remains unclear. In this study, we found that CS exposure resulted in increased ROS production, reduced antioxidant function, mitochondrial dysfunction, cell cycle arrest and cellular senescence in GCs. And the levels of GPX4, GPX1, FDX1 and Wnt10b were also reduced in GCs of pre-POI patients. Over-expression of Wnt10b or application of diarylpropionitrile (DPN, an ERÎ² agonist) could alleviate above phenotypic changes caused by CSE exposure, however, over-expression of FDX1 only could partially alleviate. Additionally, the serum FDX1 levels exhibit an association with POI progression and serum follicle stimulating hormone (FSH) levels, yet its diagnostic potential for POI alone remains limited. Moreover, ChIP results demonstrated a feedback regulatory relationship between Wnt10b and ERÎ², and ERÎ² is involved in regulating the expression of GPX1, GPX4 and FDX1. The current study demonstrated the regulatory role of the Wnt10b-ERÎ² feedback loop on GCs redox homeostasis. Our findings provide a theoretical basis for revealing the molecular mechanism of reduced ovarian reserve in women induced by CS exposure, and may provide potential new targets and ideas for the early clinical prediction and diagnosis of human POI.	RAYYAN-INCLUSION: {"Ashutosh"=>"Excluded", "AKANSHA"=>"Excluded", "Ashwani "=>"Excluded"} | RAYYAN-LABELS: F | RAYYAN-EXCLUSION-REASONS: A	A	10.1016/j.cbi.2025.111811	Female;Animals;*Granulosa Cells/metabolism/drug effects/cytology;Mice;*Homeostasis/drug effects;*Wnt Proteins/metabolism/genetics;*Proto-Oncogene Proteins/metabolism/genetics;Reactive Oxygen Species/metabolism;Oxidation-Reduction/drug effects;*Ovarian Reserve/drug effects;Humans;Glutathione Peroxidase/metabolism;Oxidative Stress/drug effects;Primary Ovarian Insufficiency/metabolism;*Feedback, Physiological/drug effects;Glutathione Peroxidase GPX1;Mice, Inbred C57BL;*Smoke/adverse effects	41202950
rayyan-472956972	Silibinin inhibits PM2.5-induced liver triglyceride accumulation through enhancing the function of mitochondrial Complexes I and II.	2024			FRONTIERS IN PHARMACOLOGY	1663-9812 (Print)	15		1435230	Li D and Zhang J and Jin Y and Zhu Y and Lu X and Huo X and Pan C and Zhong L and Sun K and Yan L and Yan L and Huang P and Li Q and Han JY and Li Y	https://pubmed.ncbi.nlm.nih.gov/39351086/	eng	Switzerland	BACKGROUND: The standardized extract of milk thistle seeds, known as silibinin, has been utilized in herbal medicine for over two centuries, with the aim of safeguarding the liver against the deleterious effects of various toxic substances. However, the role of silibinin in Particulate Matter (PM2.5)-induced intrahepatic triglyceride accumulation remains unclear. This study seeks to investigate the impact of silibinin on PM2.5-induced intrahepatic triglyceride accumulation and elucidate potential underlying mechanisms. METHODS: A model of intrahepatic triglyceride accumulation was established in male C57BL/6J mice through intratracheal instillation of PM2.5, followed by assessment of liver weight, body weight, liver index, and measurements of intrahepatic triglycerides and cholesterol after treatment with silibinin capsules. Hep G2 cells were exposed to PM2.5 suspension to create an intracellular triglyceride accumulation model, and after treatment with silibinin, cell viability, intracellular triglycerides and cholesterol, fluorescence staining for Nile Red (lipid droplets), and DCFH-DA (Reactive Oxygen Species, ROS), as well as proteomics, real-time PCR, and mitochondrial function assays, were performed to investigate the mechanisms involved in reducing triglycerides. RESULTS: PM2.5 exposure leads to triglyceride accumulation, increased ROS production, elevated expression of inflammatory factors, decreased expression of antioxidant factors, and increased expression of downstream genes of aryl hydrocarbon receptor. Silibinin can partially or fully reverse these factors, thereby protecting cells and animal livers from PM2.5-induced damage. In vitro studies show that silibinin exerts its protective effects by preserving oxidative phosphorylation of mitochondrial complexes I and II, particularly significantly enhancing the function of mitochondrial complex II. Succinate dehydrogenase (mitochondrial complex II) is a direct target of silibinin, but silibinin A and B exhibit different affinities for different subunits of complex II. CONCLUSION: Silibinin improved the accumulation of intrahepatic triglycerides induced by PM2.5, and this was, at least in part, explained by an enhancement of oxidative phosphorylation in mitochondrial Complexes I and II.	RAYYAN-INCLUSION: {"Ashutosh"=>"Included", "AKANSHA"=>"Included", "Ashwani "=>"Included"}	Z	10.3389/fphar.2024.1435230		39351086	PMC11440093
rayyan-472956973	Effects of PM(2.5) and high-fat diet on glucose and lipid metabolisms and role of MT-COX3 methylation in male rats.	2024	6		ENVIRONMENT INTERNATIONAL	1873-6750 (Electronic)	188		108780	Li C and Ni S and Zhao L and Lin H and Yang X and Zhang Q and Zhang L and Guo L and Jiang S and Tang N	https://pubmed.ncbi.nlm.nih.gov/38821017/	eng	Netherlands	Both fine particulate matter (PM(2.5)) and high-fat diet (HFD) can cause changes in glucose and lipid metabolisms; however, the mechanism of their combined effects on glucose and lipid metabolisms is still unclear. This study aimed to investigate the effects of PM(2.5) and HFD co-exposure on glucose and lipid metabolisms and mitochondrial DNA methylation in Wistar rats. PM(2.5) and HFD co-treatment led to an increase in fasting blood glucose levels, an alteration in glucose tolerance, and a decrease in high density lipoprotein cholesterol (HDL-C) levels in Wistar rats. In the homeostasis model assessment (HOMA), HOMA-insulin resistance (HOMA-IR) increased and HOMA-insulin sensitivity (HOMA-IS) and HOMA-Î² cell function (HOMA-Î²) decreased in rats co-exposed to PM(2.5) and HFD. Additionally, superoxide dismutase (SOD) and malondialdehyde (MDA) levels were increased, and interleukin-6 (IL-6) and interleukin-10 (IL-10) mRNA expressions were upregulated in the brown adipose tissue following PM(2.5) and HFD co-exposure. Bisulfite pyrosequencing was used to detect the methylation levels of mitochondrially-encoded genes (MT-COX1, MT-COX2 and MT-COX3), and MT-COX3 was hypermethylated in the PM(2.5) and HFD co-exposure group. Moreover, MT-COX3-Pos.2 mediated 36.41Â % (95Â % CI: -27.42, -0.75) of the total effect of PM(2.5) and HFD exposure on HOMA-Î². Our study suggests that PM(2.5) and HFD co-exposure led to changes in glucose and lipid metabolisms in rats, which may be related to oxidative stress and inflammatory responses, followed by mitochondrial stress leading to MT-COX3 hypermethylation. Moreover, MT-COX3-Pos.2 was found for the first time as a mediator in the impact of co-exposure to PM(2.5) and HFD on Î²-cell function. It could serve as a potential biomarker, offering fresh insights into the prevention and treatment of metabolic diseases.	RAYYAN-INCLUSION: {"Ashutosh"=>"Included", "AKANSHA"=>"Excluded", "Ashwani "=>"Included"} | RAYYAN-LABELS: F	Z	10.1016/j.envint.2024.108780	Rats, Wistar;Animals;Rats;*Particulate Matter/toxicity;*Diet, High-Fat/adverse effects;*Blood Glucose/analysis/drug effects/metabolism;Fasting/blood/metabolism;*Lipid Metabolism/drug effects;Cholesterol, HDL/blood/metabolism;Insulin Resistance;Homeostasis/drug effects;DNA, Mitochondrial/metabolism;DNA Methylation/drug effects;*Electron Transport Complex IV/genetics/metabolism;Insulin-Secreting Cells/drug effects/metabolism;Air Pollutants/toxicity	38821017
rayyan-472956974	Oil mist particulate matter induces myocardial tissue injury by impairing fatty acid metabolism and mitochondrial bioenergetics function via inhibiting the PPAR alpha signaling pathway in rats.	2025	1	15	ENVIRONMENTAL POLLUTION (BARKING, ESSEX : 1987)	1873-6424 (Electronic)	365		125340	Liu X and Liu H and Nie H and Tian L and Shi Y and Lai W and Xi Z and Lin B	https://pubmed.ncbi.nlm.nih.gov/39581367/	eng	England	Air pollution is a significant concern for human health, particularly in relation to cardiovascular damage. Currently, the precise mechanisms underlying myocardial tissue injury induced by air pollution remain to be fully elucidated. Oil mist particulate matter (OMPM) is a key environmental factor that has been linked to increased mortality from cardiovascular diseases. The research aims to explore the detrimental effects and underlying molecular mechanisms of OMPM exposure on myocardial tissue. In this study, we established exposure models with different concentrations of OMPM both in vivo and in vitro to assess their deleterious effects on myocardial tissue. The results indicated that OMPM exposure induced alterations in myocardial enzymes and large accumulation of lipid droplets in rat myocardial tissue, with a dose-dependent increase in cell apoptosis, oxidative stress, and inflammatory responses, accompanied by mitochondrial structural damage and dysfunction. Proteomic analysis suggested that OMPM induced myocardial tissue damage is closely associated with changes in mitochondrial biological functions and fatty acid metabolism, possibly through inhibition of the PPAR signaling pathway. Further experiments using a PPARÎ± agonist (WY-14643) and PPARÎ± siRNA transfection cell model demonstrated that WY-14643 could mitigate abnormal fatty acid metabolism, mitochondrial dysfunction, and cell apoptosis caused by OMPM exposure. Overall, the study suggests that OMPM exposure disrupts myocardial fatty acid metabolism, contributes to mitochondrial damage and dysfunction through targeted inhibition of the PPAR signaling pathway, and ultimately results in cardiomyocyte apoptosis and myocardial tissue injury.	RAYYAN-INCLUSION: {"Ashutosh"=>"Included", "AKANSHA"=>"Excluded", "Ashwani "=>"Included"} | RAYYAN-LABELS: A	Z	10.1016/j.envpol.2024.125340	Animals;*Particulate Matter/toxicity;Rats;*Signal Transduction/drug effects;*PPAR alpha/metabolism/genetics;*Myocardium/metabolism;*Fatty Acids/metabolism;Male;*Mitochondria/drug effects/metabolism;*Air Pollutants/toxicity;Energy Metabolism/drug effects;Apoptosis/drug effects;Oxidative Stress/drug effects;Rats, Sprague-Dawley	39581367
rayyan-472956975	Maternal exposure to urban particulate matter induces cardiac developmental toxicity in zebrafish offspring by disrupting mitochondrial homeostasis.	2025	5	21	JOURNAL OF ADVANCED RESEARCH	2090-1224 (Electronic)				Liu S and Ding R and Huang L and Lv J and Sun Z and Wang X and Duan J	https://pubmed.ncbi.nlm.nih.gov/40409463/	eng	Egypt	INTRODUCTION: Urban particulate matter (UPM) is a major air pollutant affecting public health, with maternal exposure potentially leading to cardiac developmental disorders in offspring. However, the exact mechanisms underlying the intergenerational effects of UPM remain unclear. OBJECTIVE: This study aimed to investigate the molecular mechanisms involved in cardiac developmental defects caused by maternal UPM exposure in offspring zebrafish. METHODS AND RESULTS: Female zebrafish were exposed to UPM for 21Â days to examine intergenerational effects. The results indicated that maternal zebrafish in the exposed group exhibited ovarian damage and a reduced number of embryos and fertilization rates. Zebrafish offspring exhibited abnormal cardiac development, including pericardial edema and pathological heart injury. Mechanistically, transcriptomic analysis of the offspring indicated that UPM exposure induced significant modifications in the mitochondrial biogenesis pathway, with altered expression of mitochondrial function-related genes. Maternal UPM exposure impaired respiration in zebrafish embryos and increased angiopoietin-like 4 (ANGPTL4) expression in offspring hearts. In vitro, Angptl4 knockdown alleviated UPM-induced mitochondrial membrane potential reduction and mitochondrial reactive oxygen species overproduction in cardiomyocytes, whereas Angptl4 overexpression exacerbated UPM-induced mitochondrial toxicity. CONCLUSION: These findings show that maternal UPM exposure disrupts mitochondrial homeostasis by upregulating ANGPTL4 expression, leading to abnormal cardiac development in zebrafish offspring.	RAYYAN-INCLUSION: {"Ashutosh"=>"Included", "AKANSHA"=>"Included", "Ashwani "=>"Included"}	Z	10.1016/j.jare.2025.05.041		40409463
rayyan-472956980	Beclin1 Haploinsufficiency accentuates second-hand smoke exposure -induced myocardial Remodeling and contractile dysfunction through a STING-mediated mechanism.	2020	11		JOURNAL OF MOLECULAR AND CELLULAR CARDIOLOGY	1095-8584 (Electronic)	148		78-88	Liu F and Liu Y and Zhuang Z and Ma J and Xu X and Zhang W and Peng H and Yang L and Zhang W and Pei Z and Ren J	https://pubmed.ncbi.nlm.nih.gov/32891637/	eng	England	Second-hand smoking evokes inflammation and cardiovascular diseases. Recent evidence has revealed a pivotal role for deranged autophagy in smoke exposure-induced cardiac anomalies. This study evaluated the impact of haploinsufficiency of the mTOR-independent autophagy protein Beclin1 on side-stream smoke exposure-induced cardiac anomalies and mechanism(s) involved. Adult WT and Beclin1 haploinsufficiency (Becn(+/-)) mice were exposed to cigarette smoke for 1Â h daily for 90Â days. Echocardiographic, cardiomyocyte function, intracellular Ca(2+), autophagy, mitophagy, apoptosis and inflammation were examined. DHE staining was employed to evaluate O(2)(-) level. Our data revealed that Beclin1 deficiency exacerbated smoke exposure-induced myocardial anomalies in geometry, fractional shortening, cardiomyocyte function, intracellular Ca(2+) handling, TEM ultrastructure, and inflammation along with pronounced apoptosis and O(2)(-) production. Side-stream smoke provoked excessive autophagy/mitophagy, mtDNA release, and activation of innate immune response signals cyclic GMP-AMP synthase (cGAS) and its effector - stimulator of interferon genes (STING), the effect was abolished or unaffected by Becn haploinsufficiency. STING phosphorylation was overtly promoted by smoke exposure in Becn(+/-) mice. Smoke exposure also suppressed phosphorylation of mTOR although it facilitated that of ULK1 in both groups. In vitro data revealed that inhibition of cGAS or STING failed to affect smoke extract-induced mitophagy although they abrogated smoke extract-induced cardiomyocyte dysfunction except cGAS inhibition in Becn(+/-) mice. These data suggest that Beclin1 is integral in the maintenance of cardiac homeostasis under side-stream smoke exposure via a STING-mediated mechanism.	RAYYAN-INCLUSION: {"Ashutosh"=>"Included", "AKANSHA"=>"Excluded", "Ashwani "=>"Excluded"} | RAYYAN-LABELS: A | RAYYAN-EXCLUSION-REASONS: A	A	10.1016/j.yjmcc.2020.08.016	Animals;Animals, Newborn;Apoptosis;Autophagy;Autophagy-Related Protein-1 Homolog/metabolism;Beclin-1/deficiency/*genetics;Biomarkers/metabolism;Biomechanical Phenomena;DNA, Mitochondrial/metabolism;Electrocardiography;Haploinsufficiency/*genetics;Inflammation/pathology;Membrane Proteins/*metabolism;Mice;Mitophagy;*Myocardial Contraction;Myocardium/*pathology/ultrastructure;Myocytes, Cardiac/metabolism;Nucleotidyltransferases/metabolism;Organelle Biogenesis;Phosphorylation;Signal Transduction;Superoxides/metabolism;TOR Serine-Threonine Kinases/metabolism;*Tobacco Smoke Pollution;*Ventricular Remodeling;STING Protein;Cyclic Guanosine Monophosphate-Adenosine Monophosphate Synthase	32891637
rayyan-472956985	Oxidative stress and mitochondrial dysfunction in parafacial respiratory group induced by maternal cigarette smoke exposure in rat offspring.	2018	12		Free radical biology & medicine	1873-4596 (Electronic)	129		169-176	Lei F and Wang W and Fu Y and Wang J and Zheng Y	https://pubmed.ncbi.nlm.nih.gov/30193892/	eng	United States	Cigarette smoke (CS) exposure negatively affects neurodevelopment. We established a CS exposure rat model to determine how maternal CS exposure induces oxidative stress and mitochondrial dysfunction in parafacial respiratory group (pFRG) essential to central chemoreceptive regulation of normal breathing. Pregnant rats were exposed to CS during gestational days 1-20, and the offspring were studied on postnatal day 2. Our data showed that maternal CS exposure resulted in elevated accumulation of ROS, which left a footprint on DNA and lipid with increases in 8-hydroxy-2'-deoxyguanosine and malondialdehyde contents. Furthermore, maternal CS exposure induced decreases in manganese superoxide dismutase, catalase and glutathione reductase activities as well as reduction in glutathione content in pFRG in the offspring. Moreover, maternal exposure to CS led to mitochondrial ultrastructure changes, mitochondrial swelling, reduction in ATP generation, loss of mitochondrial membrane potential and increase in mitochondrial DNA copy number. These findings suggest that maternal exposure to CS alters normal development of pFRG that is critical for normal respiratory control.	RAYYAN-INCLUSION: {"Ashutosh"=>"Included", "AKANSHA"=>"Included", "Ashwani "=>"Included"}	Z	10.1016/j.freeradbiomed.2018.09.003	8-Hydroxy-2'-Deoxyguanosine;Adenosine Triphosphate/*antagonists & inhibitors/biosynthesis;Animals;Animals, Newborn;Brain Stem/drug effects/metabolism;Catalase/metabolism;DNA, Mitochondrial/agonists/genetics/metabolism;Deoxyguanosine/analogs & derivatives/metabolism;Female;Glutathione/metabolism;Glutathione Reductase/metabolism;Lipid Peroxidation/drug effects;Lung/*drug effects/metabolism/physiopathology;Malondialdehyde/agonists/metabolism;*Maternal Exposure;Membrane Potential, Mitochondrial/drug effects;Mitochondria/*drug effects/metabolism/pathology;Oxidative Stress/drug effects;Pregnancy;Prenatal Exposure Delayed Effects/chemically induced/*metabolism/physiopathology;Rats;Rats, Sprague-Dawley;Superoxide Dismutase/metabolism;Thiobarbituric Acid Reactive Substances/metabolism;Nicotiana/chemistry/*toxicity;Tobacco Smoke Pollution/adverse effects	30193892
rayyan-472956995	Mitochondrial dysfunction in human primary alveolar type II cells in emphysema.	2019	8		EBioMedicine	2352-3964 (Electronic)	46		305-316	Kosmider B and Lin CR and Karim L and Tomar D and Vlasenko L and Marchetti N and Bolla S and Madesh M and Criner GJ and Bahmed K	https://pubmed.ncbi.nlm.nih.gov/31383554/	eng	Netherlands	BACKGROUND: Cigarette smoke is the main risk factor of pulmonary emphysema development, which is characterized by alveolar wall destruction. Mitochondria are important for alveolar type II (ATII) cell metabolism due to ATP generation. METHODS: We isolated ATII cells from control non-smoker and smoker organ donors, and after lung transplant of patients with emphysema to determine mitochondrial function, dynamics and mitochondrial (mt) DNA damage. FINDINGS: We found high mitochondrial superoxide generation and mtDNA damage in ATII cells in emphysema. This correlated with decreased mtDNA amount. We also detected high TOP1-cc and low TDP1 levels in mitochondria in ATII cells in emphysema. This contributed to the decreased resolution of TOP1-cc leading to accumulation of mtDNA damage and mitochondrial dysfunction. Moreover, we used lung tissue obtained from areas with mild and severe emphysema from the same patients. We found a correlation between the impaired fusion and fission as indicated by low MFN1, OPA1, FIS1, and p-DRP1 levels and this disease severity. We detected lower TDP1 expression in severe compared to mild emphysema. INTERPRETATION: We found high DNA damage and impairment of DNA damage repair in mitochondria in ATII cells isolated from emphysema patients, which contribute to abnormal mitochondrial dynamics. Our findings provide molecular mechanisms of mitochondrial dysfunction in this disease. FUND: This work was supported by National Institutes of Health (NIH) grant R01 HL118171 (B.K.) and the Catalyst Award from the American Lung Association (K.B.).	RAYYAN-INCLUSION: {"Ashutosh"=>"Excluded", "AKANSHA"=>"Excluded", "Ashwani "=>"Included"} | RAYYAN-LABELS: A | RAYYAN-EXCLUSION-REASONS: A	Z	10.1016/j.ebiom.2019.07.063	Adenosine Triphosphate/biosynthesis;Alveolar Epithelial Cells/*metabolism;DNA Damage;DNA, Mitochondrial;Disease Progression;Energy Metabolism;Humans;Mitochondria/genetics/*metabolism;Oxidative Stress;Phosphoric Diester Hydrolases/metabolism;Protein Transport;Pulmonary Emphysema/*etiology/*metabolism/pathology;Reactive Oxygen Species/metabolism;Smoke/adverse effects;Superoxides/metabolism	31383554	PMC6711885
rayyan-472956997	Cigarette smoke exposure and hypercholesterolemia increase mitochondrial damage in cardiovascular tissues.	2002	2	19	Circulation	1524-4539 (Electronic)	105	7	849-54	Knight-Lozano CA and Young CG and Burow DL and Hu ZY and Uyeminami D and Pinkerton KE and Ischiropoulos H and Ballinger SW	https://pubmed.ncbi.nlm.nih.gov/11854126/	eng	United States	BACKGROUND: A shared feature among cardiovascular disease risk factors is increased oxidative stress. Because mitochondria are susceptible to damage mediated by oxidative stress, we hypothesized that risk factors (secondhand smoke and hypercholesterolemia) are associated with increased mitochondrial damage in cardiovascular tissues. METHODS AND RESULTS: Atherosclerotic lesion formation, mitochondrial DNA damage, protein nitration, and specific activities of mitochondrial proteins in cardiovascular tissues from age-matched C57 and apoE(-/-) mice exposed to filtered air or secondhand smoke were quantified. Both secondhand smoke and hypercholesterolemia were associated with significantly increased mitochondrial DNA damage and protein nitration. Tobacco smoke exposure also resulted in significantly decreased specific activities of mitochondrial enzymes. The combination of secondhand smoke and hypercholesterolemia resulted in increased atherosclerotic lesion formation and even greater levels of mitochondrial damage. CONCLUSIONS: These data are consistent with the hypothesis that cardiovascular disease risk factors cause mitochondrial damage and dysfunction.	RAYYAN-INCLUSION: {"Ashutosh"=>"Included", "AKANSHA"=>"Included", "Ashwani "=>"Excluded"} | RAYYAN-EXCLUSION-REASONS: A	A	10.1161/hc0702.103977	Animals;Aorta/pathology;Arteriosclerosis/*etiology/*pathology;Cardiovascular System/*pathology;DNA Damage;DNA, Mitochondrial/metabolism;Disease Progression;Hypercholesterolemia/*complications/genetics;Inhalation Exposure;Male;Mice;Mice, Inbred C57BL;Mice, Knockout;Mitochondria, Heart/metabolism/*pathology;Mitochondrial ADP, ATP Translocases/metabolism;Myocardium/metabolism/pathology;Oxidative Stress/genetics;Risk Factors;Superoxide Dismutase/metabolism;Tobacco Smoke Pollution/*adverse effects;Tyrosine/*analogs & derivatives/metabolism;Superoxide Dismutase 2	11854126
rayyan-472956999	CREB1 controls mitochondrial dysfunction in 1-nitropyrene-mediated apoptosis of human bronchial cells and lung injury.	2025	3	10	SCIENCE OF THE TOTAL ENVIRONMENT	1879-1026 (Electronic)	968		178877	Kim MJ and Choi HJ and Kang HY and Kim HS and Jung CH and Jung SK	https://pubmed.ncbi.nlm.nih.gov/39986035/	eng	Netherlands	Airborne pollutants, particularly nitro-polycyclic aromatic hydrocarbons (nitro-PAHs), are significant contributors to respiratory diseases. Among these, 1-NP, a nitro-PAH prevalent in diesel exhaust particles (DEPs), is known to induce lung damage. While studies on the respiratory toxicity of 1-NP remain limited, the underlying molecular mechanisms, particularly the roles of mitochondrial dysfunction and toxicity-related gene expression in lung cell death, are even less understood. To address this gap, this study aims to elucidate the relationship between 1-NP-induced lung cell death, mitochondrial dysfunction, and gene expression. In vitro assays were used to assess mitochondrial dysfunction and apoptotic markers in human bronchial epithelial cells, while phosphoproteomic analysis and in vivo murine models were employed to investigate the role of CREB1 phosphorylation in 1-NP toxicity. This study demonstrated an increase in apoptotic cells using Annexin V/PI staining and the activation of apoptotic proteins, such as caspase-3 and PARP, following a 24-h exposure to 1-NP. Notably, the mitochondrial cristae disruption occurred, accompanied by elevated expression of cytochrome c and Bid. Additionally, exposure of human bronchial epithelial cells to 1-NP led to significant mitochondrial dysfunction, characterized by decreased oxygen consumption rate and membrane potential, increased mitochondrial reactive oxygen species (ROS), and upregulated voltage-dependent anion channel 1 (VDAC1) expression. Phosphoproteomic analysis revealed that CREB1 phosphorylation protects against 1-NP toxicity. In contrast, CREB1 knockdown exacerbated mitochondrial respiratory disruption and apoptotic cell death, rendering cells more susceptible to 1-NP exposure. Furthermore, intranasal exposure to 1-NP in a murine model significantly elevated chemokine CCL2 levels in bronchoalveolar lavage fluid along with IL-1Î² and CXCL1 expression in lung tissue compared to the controls. Additionally, 1-NP exposure induced lung collapse, fibrosis, and mucin hyperexpression, along with increased expression of CREB1, cleaved caspase-3, VDAC1, and 8-OHdG, indicating oxidative DNA damage. This study demonstrates that 1-NP exposure induces CREB1 phosphorylation, mitochondrial dysfunction, cell death, and lung pathologies, highlighting the potential of this model for developing pharmaceutical interventions targeting respiratory diseases.	RAYYAN-INCLUSION: {"Ashutosh"=>"Included", "AKANSHA"=>"Excluded", "Ashwani "=>"Included"} | RAYYAN-LABELS: F	Z	10.1016/j.scitotenv.2025.178877	Humans;*Apoptosis/drug effects;*Mitochondria/drug effects;*Cyclic AMP Response Element-Binding Protein/metabolism/genetics;Animals;*Air Pollutants/toxicity;Bronchi/cytology/drug effects;*Lung Injury/chemically induced;Mice;Epithelial Cells/drug effects;Pyrenes	39986035
rayyan-472957006	Mitochondrial Epigenetic Alterations Induced by Biomass Smoke Exposure and Their Role in Age-Related Breast Cancer Risk: A Machine Learning-Based Predictive Study.	2025	11	1	Asian Pacific journal of cancer prevention : APJCP	2476-762X (Electronic)	26	11	4069-4078	Kaur P and Soni N and Gurjar V and Nazeer N and Chouksey A and Tiwari R and Rajan AK and Ratre P and Bhargava A and Srivastava RK and Mishra PK	https://pubmed.ncbi.nlm.nih.gov/41312933/	eng	Thailand	OBJECTIVE: To investigate the relationship between age, mitochondrial epigenetics, and BC risk among women exposed to biomass smoke, and the development of a predictive model for BC detection. METHODS: A cross-sectional study was conducted among a total of 205 women exposed to biomass smoke and were divided into two age groups (18-25 and >25 years). mtDNA methylation, inflammatory cytokines (IL-6, TNF-Î±, IL-10), and carcinoembryonic antigen (CEA) levels were assessed. Machine learning models were developed using clinical and molecular data to predict BC risk. RESULTS: Prolonged HAP exposure was assoc to increased mitochondrial dysfunction, particularly in older women. mtDNA methylation changes were significantly correlated with elevated CEA levels, signifies a role in BC risk. Multivariate analysis revealed strong positive correlations between age and inflammatory cytokines: IL-6 (R = 0.95, p < 0.001), TNF-Î± (R = 0.99, p < 0.000), and IL-10 (R = 0.88, p < 0.005), indicating heightened inflammation with age. Logistic Regression outperform predictive performance with accuracy: 90.18% and AUC: 1.00. CONCLUSION: Age and mitochondrial epigenetic changes such as mtDNA methylation and inflammatory cytokine levels are strongly linked to BC risk in women exposed to biomass smoke. These results highlight the role of mitochondrial epigenetics in BC and the potential of AI-based tools for early detection in high-risk populations. However, the study's cross-sectional design limits causal inference, emphasizing the need for longitudinal studies to clarify timing and causality.	RAYYAN-INCLUSION: {"Ashutosh"=>"Included", "AKANSHA"=>"Excluded", "Ashwani "=>"Included"} | RAYYAN-LABELS: F	Z	10.31557/APJCP.2025.26.11.4069	Humans;Female;*Epigenesis, Genetic;Adult;Cross-Sectional Studies;*Breast Neoplasms/etiology/genetics/pathology;*Machine Learning;*Smoke/adverse effects;DNA Methylation;Middle Aged;Young Adult;*Mitochondria/genetics/pathology;Prognosis;*Biomass;Adolescent;Risk Factors;*DNA, Mitochondrial/genetics;Follow-Up Studies;Age Factors;Cytokines	41312933
rayyan-472957008	Label-Free 3D Holotomography and AI Quantification of Macrophage Inflammation Induced by Urban Particulate Matter.	2026	2	9	CLINICAL AND EXPERIMENTAL OTORHINOLARYNGOLOGY	1976-8710 (Print)				Kang SH and Kim HJ and Kim YT and Lee SH and Jin SM and Jung HS and Hong SJ	https://pubmed.ncbi.nlm.nih.gov/41656742/	eng	Korea (South)	OBJECTIVES: Particulate matter (PM) is well established as an environmental hazard linked to an increased risk of disease. Although numerous studies have explored PM-induced cellular responses, a comprehensive understanding of PM toxicity requires integrating advanced imaging techniques with quantitative biochemical assays. METHODS: Herein, we address this gap by combining these techniques with quantitative and functional assays to investigate the cellular effects of PM. PM collected from South Korea was used to assess toxicity in macrophages exposed to PM-containing medium. Three-dimensional (3D) holotomography revealed PM distribution and microstructural changes in cells following exposure. RESULTS: Cell viability and inflammation analyses across PM concentrations highlighted its harmful effects. Lipid metabolism and mitochondrial dysfunction assays helped elucidate the underlying mechanisms, whereas a comparative study of oxidative potential between PM and gold nanoparticles (AuNPs) further demonstrates PM-induced hazards. Oxidative stress drove PM-induced physicochemical changes in macrophages. The oxidative potential of PM is a measurable factor that determines its oxidative stress properties. In addition, PM contains several components including transition metals and organic chemicals. Metallic components in PM particularly exhibited redox activity associated with oxidative stress and inflammation. CONCLUSION: Overall, our findings advance the mechanistic understanding of PM-cell interactions and introduce a novel methodological paradigm for studying the toxicological effects of environmental pollutants.	RAYYAN-INCLUSION: {"Ashutosh"=>"Included", "AKANSHA"=>"Excluded", "Ashwani "=>"Excluded"} | RAYYAN-LABELS: F | RAYYAN-EXCLUSION-REASONS: A	F	10.21053/ceo.2025-00346		41656742
rayyan-472957011	Electrochemical investigation of intracellular NADH: the effect of PASHs on mitochondrial function.	2025	11	3	The Analyst	1364-5528 (Electronic)	150	22	5006-5014	Kang C and Lu L	https://pubmed.ncbi.nlm.nih.gov/41055115/	eng	England	Nicotinamide adenine dinucleotide (NADH) is a crucial biomolecule that serves as an essential cofactor in numerous biocatalytic reactions and a pivotal regulator of mitochondrial function and cellular physiology. This study developed an SECM platform utilizing a double-mediator system for the real-time, in situ, and non-invasive detection of intracellular NADH at the single living cell level. The system employs 1-methoxy-5-methylphenazinium methyl sulfate (mPMS), which permeates the cell membrane to oxidize intracellular NADH, and ferricyanide ([Fe(CN)(6)](3-)), which shuttles electrons from the reduced mPMS to the SECM tip. This methodology was applied to investigate mitochondrial impairment in human hepatoma (HepG2) cells induced by polycyclic aromatic sulfur heterocycles (PASHs). The metabolic response was corroborated by analyzing poly(ADP-ribose) polymerase (PARP) activity, adenosine triphosphate (ATP) content, and mitochondrial membrane potential (MMP). Results demonstrated that exposure to dibenzothiophene (DBT) activated PARP, leading to severe depletion of NADH and ATP and a significant decline in MMP, thereby confirming comprehensive mitochondrial dysfunction. Comparative analysis with its non-sulfur analog fluorene (Flu) revealed that the sulfur atom in DBT's structure is a critical determinant of its enhanced cytotoxicity. This work establishes a reliable and innovative analytical approach for assessing the subcellular metabolic effects of environmental pollutants, providing a new platform for in-depth cytotoxicity mechanistic studies.	RAYYAN-INCLUSION: {"Ashutosh"=>"Included", "AKANSHA"=>"Excluded", "Ashwani "=>"Excluded"} | RAYYAN-LABELS: F | RAYYAN-EXCLUSION-REASONS: A	F	10.1039/d5an00993f	Humans;*NAD/metabolism/analysis;*Mitochondria/drug effects/metabolism;Membrane Potential, Mitochondrial/drug effects;*Electrochemical Techniques/methods;Hep G2 Cells;Adenosine Triphosphate/metabolism;Thiophenes/chemistry;Ferricyanides/chemistry	41055115
rayyan-472957017	Protective effect of lipoic acid against acrolein-induced cytotoxicity in IMR-90 human fibroblasts.	2009	4		JOURNAL OF NUTRITIONAL SCIENCE AND VITAMINOLOGY	1881-7742 (Electronic)	55	2	126-30	Jia L and Zhang Z and Zhai L and Bai Y	https://pubmed.ncbi.nlm.nih.gov/19436138/	eng	Japan	Acrolein is a highly reactive unsaturated hazardous air pollutant of human health concern, particularly as a component of cigarette smoke. In this study, the effects of acrolein on mitochondrial damage in IMR-90 (a human lung fibroblast cell line), and the reduction of this damage by R-alpha-lipoic acid were examined. Our results show that acute acrolein exposure exceeding 100 microM (24 h) in IMR-90 cells caused serious cytotoxicity, including decreases in cell viability, mitochondrial membrane potential, SOD activity, GSH and ATP levels, and acute exposure also increased in ROS levels. Pretreatment with R-alpha-lipoic acid effectively protected IMR-90 cells from acrolein toxicity. The results show that acrolein is a mitochondrial toxin in IMR-90 cells and that acrolein-induced oxidative mitochondrial dysfunction is reduced by R-alpha-lipoic acid. These experiments imply R-alpha-lipoic acid may be an effective antioxidant for reducing or preventing chronic oxidant-induced lung cells degeneration in vivo from a variety of sources, including cigarette smoke.	RAYYAN-INCLUSION: {"Ashutosh"=>"Included", "AKANSHA"=>"Excluded", "Ashwani "=>"Excluded"} | RAYYAN-LABELS: A | RAYYAN-EXCLUSION-REASONS: A	A	10.3177/jnsv.55.126	Acrolein/*toxicity;Adenosine Triphosphate/metabolism;Air Pollutants/toxicity;Antioxidants/*pharmacology;Cell Line;Cell Survival/drug effects;Cytotoxins/pharmacology;Fibroblasts/*drug effects/metabolism;Glutathione/metabolism;Humans;Inhalation Exposure/*adverse effects;Lung/*drug effects/metabolism;Membrane Potential, Mitochondrial/drug effects;Mitochondria/*drug effects;Mitochondrial Diseases/chemically induced;Reactive Oxygen Species/metabolism;Smoke/adverse effects;Superoxide Dismutase/metabolism;Thioctic Acid/*pharmacology	19436138
rayyan-472957018	Acrolein, a toxicant in cigarette smoke, causes oxidative damage and mitochondrial dysfunction in RPE cells: protection by (R)-alpha-lipoic acid.	2007	1		Investigative ophthalmology & visual science	0146-0404 (Print)	48	1	339-48	Jia L and Liu Z and Sun L and Miller SS and Ames BN and Cotman CW and Liu J	https://pubmed.ncbi.nlm.nih.gov/17197552/	eng	United States	PURPOSE: To understand better the cell and molecular basis for the epidemiologic association between cigarette smoke, oxidant injury, and age-associated macular degeneration, the authors examined the effects of acrolein, a major toxicant in cigarette smoke, on oxidative mitochondrial damage in retinal pigment epithelial (RPE) cells and the reduction of this damage by lipoic acid. METHODS: Cultured human ARPE19 cells and primary cultures of human fetal (hf)RPE were treated with acrolein. The toxicity of acrolein and the protective effects of R-alpha-lipoic acid were examined with a variety of previously described techniques. RESULTS: Acute acrolein exposure exceeding 50 microM (24 hours) in ARPR19 cells caused toxicity, including decreases in cell viability, mitochondrial potential, GSH, antioxidant capacity, Nrf2 expression, enzyme activity (mitochondrial complexes I, II, III; superoxide dismutase; and glutathione peroxidase). Acute exposure also increased oxidant levels, protein carbonyls, and calcium. Continuous acrolein exposure over 8 or 32 days caused similar toxicity but from 10- to 100-fold lower doses (0.1-5 microM). Pretreatment with R-alpha-lipoic acid effectively protected ARPE-19 cells from acrolein toxicity. Primary hfRPE cells were comparable to the ARPE-19 cells in sensitivity to acrolein toxicity and lipoic acid protection. CONCLUSIONS: These results show that acrolein is a mitochondrial toxicant in RPE cells and that acrolein-induced oxidative mitochondrial dysfunction is reduced by lipoic acid. The similar sensitivity of the ARPE-19 and hfRPE cells suggests that both models are useful for studying RPE toxicity and protection. These experiments indicate that mitochondria-targeted antioxidants such as lipoic acid may be an effective strategy for reducing or preventing chronic oxidant-induced RPE degeneration in vivo from a variety of sources, including cigarette smoke.	RAYYAN-INCLUSION: {"Ashutosh"=>"Included", "AKANSHA"=>"Excluded", "Ashwani "=>"Excluded"} | RAYYAN-LABELS: A | RAYYAN-EXCLUSION-REASONS: A	A	10.1167/iovs.06-0248	Acrolein/*toxicity;Antioxidants/*pharmacology;Cell Line;Cell Survival;Cytoprotection/drug effects;Electron Transport Chain Complex Proteins/metabolism;Glutathione/metabolism;Glutathione Peroxidase/metabolism;Humans;Membrane Potential, Mitochondrial;Mitochondrial Diseases/chemically induced/metabolism/*prevention & control;NF-E2-Related Factor 2/metabolism;Oxidative Stress/*drug effects;Pigment Epithelium of Eye/*drug effects/metabolism;Superoxide Dismutase/metabolism;Thioctic Acid/*pharmacology;*Tobacco Smoke Pollution	17197552	PMC2597695
rayyan-472957021	Long-term exposure to third-hand smoke could accelerate biological aging via mitochondrial dysfunction: Evidence from population and animal studies.	2024	12	5	JOURNAL OF HAZARDOUS MATERIALS	1873-3336 (Electronic)	480		136061	Jiang W and Liu X and Lei Q and Xiao M and Li M and Ma Y and Hu C and Kong X and Qi L and Wu H and Sun C	https://pubmed.ncbi.nlm.nih.gov/39393317/	eng	Netherlands	The relationship between third-hand smoke (THS) exposure and lifespan remains inadequately explored. Our study sought to clarify the effects of THS on aging and lifespan. In this pursuit, our cross-sectional analysis assessed hematological aging markers in 986 non-smokers and examined lifespan alterations using a Drosophila model. THS exposure levels were quantified through survey metrics consistent with the Global Adult Tobacco Survey. The findings revealed that THS exposure significantly accelerated biological aging, with exposed individuals exhibiting an average increase in biological age of 3.04 years compared to their unexposed counterparts (p < 0.05). Correspondingly, the Drosophila model reflected these outcomes, showing a reduction in lifespan by 16.07 days (p < 0.01). Proteomic analyses identified MRPL2 as a pivotal protein in THS-induced aging, linking its expression to mitochondrial dysfunction and oxidative stress. Further metabolomic profiling highlighted disruptions in energy metabolism pathways. Follow-up in vitro experiments confirmed the role of MRPL2 in the aging processes at the cellular level. Overall, our results indicate that THS exposure is a significant accelerant of aging, providing new perspectives on the health consequences of environmental smoke residues.	RAYYAN-INCLUSION: {"Ashutosh"=>"Included", "AKANSHA"=>"Included", "Ashwani "=>"Excluded"} | RAYYAN-EXCLUSION-REASONS: A	A	10.1016/j.jhazmat.2024.136061	Animals;*Tobacco Smoke Pollution/adverse effects;*Mitochondria/drug effects/metabolism;*Aging;Humans;Male;Female;Adult;Middle Aged;Oxidative Stress/drug effects;Cross-Sectional Studies;Drosophila melanogaster/drug effects;Longevity/drug effects;Young Adult;Drosophila/drug effects;Environmental Exposure	39393317
rayyan-472957024	Placental mitochondrial DNA and CYP1A1 gene methylation as molecular signatures for tobacco smoke exposure in pregnant women and the relevance for birth weight.	2017	1	4	JOURNAL OF TRANSLATIONAL MEDICINE	1479-5876 (Electronic)	15	1	5	Janssen BG and Gyselaers W and Byun HM and Roels HA and Cuypers A and Baccarelli AA and Nawrot TS	https://pubmed.ncbi.nlm.nih.gov/28052772/	eng	England	BACKGROUND: Maternal smoking during pregnancy results in an increased risk of low birth weight through perturbations in the utero-placental exchange. Epigenetics and mitochondrial function in fetal tissues might be molecular signatures responsive to in utero tobacco smoke exposure. METHODS: In the framework of the ENVIRONAGE birth cohort, we investigated the effect of self-reported tobacco smoke exposure during pregnancy on birth weight and the relation with placental tissue markers such as, (1) relative mitochondrial DNA (mtDNA) content as determined by real-time quantitative PCR, (2) DNA methylation of specific loci of mtDNA (D-loop and MT-RNR1), and (3) DNA methylation of the biotransformation gene CYP1A1 (the last two determined by bisulfite-pyrosequencing). The total pregnant mother sample included 255 non-smokers, 65 former-smokers who had quit smoking before pregnancy, and 62 smokers who continued smoking during pregnancy. RESULTS: Smokers delivered newborns with a birth weight on average 208Â g lower [95% confidence interval (CI) -318 to -99, pÂ =Â 0.0002] than mothers who did not smoke during pregnancy. In the smoker group, the relative mtDNA content was lower (-21.6%, 95% CI -35.4 to -4.9%, pÂ =Â 0.01) than in the non-smoker group; whereas, absolute mtDNA methylation levels ofÂ MT-RNR1Â were higher (+0.62%, 95% CI 0.21 to 1.02%, pÂ =Â 0.003). Lower CpG-specific methylation of CYP1A1 in placental tissue (-4.57%, 95% CI -7.15 to -1.98%, pÂ <Â 0.0001) were observed in smokers compared with non-smokers. Nevertheless, no mediation of CYP1A1 methylation nor any other investigated molecular signature was observed for the association between tobacco smoke exposure and birth weight. CONCLUSIONS: mtDNA content, methylation of speciï»¿fic loci of mtDNA, and CYP1A1 methylation in placental tissue may serve as molecular signatures for the association between gestational tobacco smoke exposure and low birth weight.	RAYYAN-INCLUSION: {"Ashutosh"=>"Included", "AKANSHA"=>"Included", "Ashwani "=>"Included"}	Z	10.1186/s12967-016-1113-4	Adult;Birth Weight/*genetics;CpG Islands/genetics;Cytochrome P-450 CYP1A1/*genetics;DNA Methylation/*genetics;DNA, Mitochondrial/*metabolism;Demography;Female;Humans;Infant, Newborn;Life Style;Male;Placenta/*metabolism;Pregnancy;Sensitivity and Specificity;Tobacco Smoke Pollution/*adverse effects	28052772	PMC5209876
rayyan-472957033	Prenatal PM(2.5) exposure contributes to neuronal tau lesion in male offspring mice through mitochondrial dysfunction-mediated insulin resistance.	2022	11		ECOTOXICOLOGY AND ENVIRONMENTAL SAFETY	1090-2414 (Electronic)	246		114151	Hou Y and Wei W and Li G and Sang N	https://pubmed.ncbi.nlm.nih.gov/36228359/	eng	Netherlands	The epidemiological evidence has linked prenatal exposure to fine particulate matter (PM(2.5)) pollution with neurological diseases in offspring. However, the biological process and toxicological mechanisms remain unclear. Tau protein is a neuronal microtubule-associated protein expressed in fetal brain and plays a critical role in mediating neuronal development. Aberrant expression of tau is associated with adverse neurodevelopmental outcomes. To study whether prenatal exposure to PM(2.5) pollution induce tau lesion in mice offspring and elucidate the underlying pathogenic mechanism, we exposed pregnant mice to PM(2.5) (3Â mg/kg b.w.) by oropharyngeal aspiration every other day. The results indicate that prenatal PM(2.5) exposure induced hyperphosphorylation of tau in the cortex of postnatal male offspring, which was accompanied by insulin resistance through the IRS-1/PI3K/AKT signaling pathway. Importantly, we further found that prenatal PM(2.5) exposure induced mitochondrial dysfunction by disrupting mitochondrial ultrastructure and decreasing the expression of rate-limiting enzymes (CS, IDH2 and FH) in the Krebs cycle and the subunits of mitochondrial complex IV and V (CO1, CO4, ATP6, and ATP8) during postnatal neurodevelopment. The findings suggest that prenatal PM(2.5) exposure could induce tauopathy-like changes in male offspring, in which mitochondrial dysfunction-induced insulin resistance might play an important role.	RAYYAN-INCLUSION: {"Ashutosh"=>"Included", "AKANSHA"=>"Included", "Ashwani "=>"Included"}	Z	10.1016/j.ecoenv.2022.114151	Animals;Female;Male;Mice;Pregnancy;*Insulin Resistance;Mitochondria;Particulate Matter/toxicity;Phosphatidylinositol 3-Kinases;*Prenatal Exposure Delayed Effects/chemically induced;tau Proteins	36228359
rayyan-472957034	Inhalable particulate matter and mitochondrial DNA copy number in highly exposed individuals in Beijing, China: a repeated-measure study.	2013	4	29	Particle and fibre toxicology	1743-8977 (Electronic)	10		17	Hou L and Zhang X and Dioni L and Barretta F and Dou C and Zheng Y and Hoxha M and Bertazzi PA and Schwartz J and Wu S and Wang S and Baccarelli AA	https://pubmed.ncbi.nlm.nih.gov/23628000/	eng	England	BACKGROUND: Mitochondria are both a sensitive target and a primary source of oxidative stress, a key pathway of air particulate matter (PM)-associated diseases. Mitochondrial DNA copy number (MtDNAcn) is a marker of mitochondrial damage and malfunctioning. We evaluated whether ambient PM exposure affects MtDNAcn in a highly-exposed population in Beijing, China. METHODS: The Beijing Truck Driver Air Pollution Study was conducted shortly before the 2008 Beijing Olympic Games (June 15-July 27, 2008) and included 60 truck drivers and 60 office workers. Personal PM2.5 and elemental carbon (EC, a tracer of traffic particles) were measured during work hours using portable monitors. Post-work blood samples were obtained on two different days. Ambient PM10 was averaged from 27 monitoring stations in Beijing. Blood MtDNAcn was determined by real-time PCR and examined in association with particle levels using mixed-effect models. RESULTS: In all participants combined, MtDNAcn was negatively associated with personal EC level measured during work hours (Î²=-0.059, 95% CI: -0.011; -0.0006, p=0.03); and 5-day (Î²=-0.017, 95% CI: -0.029;-0.005, p=0.01) and 8-day average ambient PM10 (Î²=-0.008, 95% CI: -0.043; -0.008, p=0.004) after adjusting for possible confounding factors, including study groups. MtDNAcn was also negatively associated among office workers with EC (Î²=-0.012, 95% CI: -0.022;-0.002, p=0.02) and 8-day average ambient PM10 (Î²=-0.030, 95% CI: -0.051;-0.008, p=0.007). CONCLUSIONS: We observed decreased blood MtDNAcn in association with increased exposure to EC during work hours and recent ambient PM10 exposure. Our results suggest that MtDNAcn may be influenced by particle exposures. Further studies are required to determine the roles of MtDNAcn in the etiology of particle-related diseases.	RAYYAN-INCLUSION: {"Ashutosh"=>"Included", "AKANSHA"=>"Included", "Ashwani "=>"Included"}	Z	10.1186/1743-8977-10-17	Adult;Air Pollution;Automobiles;China;*DNA Copy Number Variations;*DNA Damage;DNA, Mitochondrial/blood/*drug effects;Environmental Monitoring;Female;*Gene Dosage;Humans;Inhalation Exposure/*adverse effects;Male;Multivariate Analysis;Oxidative Stress/*drug effects;Particulate Matter/*adverse effects;Real-Time Polymerase Chain Reaction;Time Factors;Vehicle Emissions/*toxicity;Young Adult	23628000	PMC3649952
rayyan-472957035	Airborne particulate matter and mitochondrial damage: a cross-sectional study.	2010	8	9	ENVIRONMENTAL HEALTH : A GLOBAL ACCESS SCIENCE SOURCE	1476-069X (Electronic)	9		48	Hou L and Zhu ZZ and Zhang X and Nordio F and Bonzini M and Schwartz J and Hoxha M and Dioni L and Marinelli B and Pegoraro V and Apostoli P and Bertazzi PA and Baccarelli A	https://pubmed.ncbi.nlm.nih.gov/20696069/	eng	England	Oxidative stress generation is a primary mechanism mediating the effects of Particulate Matter (PM) on human health. Although mitochondria are both the major intracellular source and target of oxidative stress, the effect of PM on mitochondria has never been evaluated in exposed individuals. METHODS: In 63 male healthy steel workers from Brescia, Italy, studied between April and May 2006, we evaluated whether exposure to PM was associated with increased mitochondrial DNA copy number (MtDNAcn), an established marker of mitochondria damage and malfunctioning. Relative MtDNAcn (RMtDNAcn) was determined by real-time PCR in blood DNA obtained on the 1st (time 1) and 4th day (time 2) of the same work week. Individual exposures to PM10, PM1, coarse particles (PM10-PM1) and airborne metal components of PM10 (chromium, lead, arsenic, nickel, manganese) were estimated based on measurements in the 11 work areas and time spent by the study subjects in each area. RESULTS: RMtDNAcn was higher on the 4th day (mean = 1.31; 95%CI = 1.22 to 1.40) than on the 1st day of the work week (mean = 1.09; 95%CI = 1.00 to 1.17). PM exposure was positively associated with RMtDNAcn on either the 4th (PM10: beta = 0.06, 95%CI = -0.06 to 0.17; PM1: beta = 0.08, 95%CI = -0.08 to 0.23; coarse: beta = 0.06, 95%CI = -0.06 to 0.17) or the 1st day (PM10: beta = 0.18, 95%CI = 0.09 to 0.26; PM1: beta = 0.23, 95%CI = 0.11 to 0.35; coarse: beta = 0.17, 95%CI = 0.09 to 0.26). Metal concentrations were not associated with RMtDNAcn. CONCLUSIONS: PM exposure is associated with damaged mitochondria, as reflected in increased MtDNAcn. Damaged mitochondria may intensify oxidative-stress production and effects.	RAYYAN-INCLUSION: {"Ashutosh"=>"Included", "AKANSHA"=>"Included", "Ashwani "=>"Included"}	Z	10.1186/1476-069X-9-48	Air Pollutants/*adverse effects/analysis;Cross-Sectional Studies;DNA Damage;DNA, Mitochondrial/*drug effects;Humans;Italy;Male;Mitochondria/*drug effects;*Occupational Exposure;Oxidative Stress/drug effects;Particulate Matter	20696069	PMC2928195
rayyan-472957036	Long-Term Air Pollution Exposure and Mitochondrial DNA Copy Number: An Analysis of UK Biobank Data.	2023	5		ENVIRONMENTAL HEALTH PERSPECTIVES	1552-9924 (Electronic)	131	5	57703	Hong YS and Battle SL and Puiu D and Shi W and Pankratz N and Zhao D and Arking DE and Guallar E	https://pubmed.ncbi.nlm.nih.gov/37192320/	eng	United States		RAYYAN-INCLUSION: {"Ashutosh"=>"Excluded", "AKANSHA"=>"Included", "Ashwani "=>"Included"} | RAYYAN-EXCLUSION-REASONS: E	Z	10.1289/EHP11946	DNA, Mitochondrial/genetics;DNA Copy Number Variations;Biological Specimen Banks;*Air Pollution/analysis;*Air Pollutants/analysis;United Kingdom;Particulate Matter/analysis;Environmental Exposure/analysis	37192320	PMC10187973
rayyan-472957037	The mitigation mechanism of morin on PM(2.5)-induced apoptosis by inhibiting mitochondrial damage via the ROS/ERK signaling pathway in human HaCaT keratinocytes.	2025	10		INTERNATIONAL JOURNAL OF ENVIRONMENTAL HEALTH RESEARCH	1369-1619 (Electronic)	35	10	3067-3082	Herath HMUL and Piao MJ and Kang KA and Fernando PDSM and Hyun C and Cho SJ and Hyun JW	https://pubmed.ncbi.nlm.nih.gov/40069592/	eng	England	Particulate matter 2.5 (PM(2.5)) can penetrate the human skin, causing inflammatory disease, senescence, and carcinogenesis. This study assessed the effects of morin on PM(2.5)-induced apoptosis of HaCaT human keratinocytes. According to our results, morin at concentrations up to 12â€‰Âµg/mL did not exhibit any harmful effects on cells and effectively reduced the generation of reactive oxygen species induced by PM(2.5). Furthermore, morin significantly inhibited PM(2.5)-induced macromolecular damage, mitochondrial damage, and expression of pro-apoptotic proteins. Moreover, the cytoprotective effects of morin correlated with the activation of the transcription factor nuclear factor erythroid 2-related factor 2 and heme oxygenase-1 expression. The results of our experiments using a mitogen-activated protein kinase kinase inhibitor indicated that morin protected cells from apoptosis by the extracellular signal-regulated kinase pathway. Morin mitigated skin damage caused by PM(2.5) via attenuation of oxidative stress, mitochondrial dysfunction, and apoptosis.	RAYYAN-INCLUSION: {"Ashutosh"=>"Included", "AKANSHA"=>"Excluded", "Ashwani "=>"Included"} | RAYYAN-LABELS: A	Z	10.1080/09603123.2025.2472999	Humans;*Flavonoids/pharmacology;*Particulate Matter/toxicity/adverse effects;*Apoptosis/drug effects;*Keratinocytes/drug effects;Reactive Oxygen Species/metabolism;*Mitochondria/drug effects;*MAP Kinase Signaling System/drug effects;*Air Pollutants/toxicity;Oxidative Stress/drug effects;HaCaT Cells;Signal Transduction/drug effects;Flavones	40069592
rayyan-472957038	Cigarette smoke-induced damage-associated molecular pattern release from necrotic neutrophils triggers proinflammatory mediator release.	2015	5		AMERICAN JOURNAL OF RESPIRATORY CELL AND MOLECULAR BIOLOGY	1535-4989 (Electronic)	52	5	554-62	Heijink IH and Pouwels SD and Leijendekker C and de Bruin HG and Zijlstra GJ and van der Vaart H and ten Hacken NH and van Oosterhout AJ and Nawijn MC and van der Toorn M	https://pubmed.ncbi.nlm.nih.gov/25192219/	eng	United States	Cigarette smoking, the major causative factor for the development of chronic obstructive pulmonary disease, is associated with neutrophilic airway inflammation. Cigarette smoke (CS) exposure can induce a switch from apoptotic to necrotic cell death in airway epithelium. Therefore, we hypothesized that CS promotes neutrophil necrosis with subsequent release of damage-associated molecular patterns (DAMPs), including high mobility group box 1 (HMGB1), alarming the innate immune system. We studied the effect of smoking two cigarettes on sputum neutrophils in healthy individuals and of 5-day CS or air exposure on neutrophil counts, myeloperoxidase, and HMGB1 levels in bronchoalveolar lavage fluid of BALB/c mice. In human peripheral blood neutrophils, mitochondrial membrane potential, apoptosis/necrosis markers, caspase activity, and DAMP release were studied after CS exposure. Finally, we assessed the effect of neutrophil-derived supernatants on the release of chemoattractant CXCL8 in normal human bronchial epithelial cells. Cigarette smoking caused a significant decrease in sputum neutrophil numbers after 3 hours. In mice, neutrophil counts were significantly increased 16 hours after repeated CS exposure but reduced 2 hours after an additional exposure. In vitro, CS induced necrotic neutrophil cell death, as indicated by mitochondrial dysfunction, inhibition of apoptosis, and DAMP release. Supernatants from CS-treated neutrophils significantly increased the release of CXCL8 in normal human bronchial epithelial cells. Together, these observations show, for the first time, that CS exposure induces neutrophil necrosis, leading to DAMP release, which may amplify CS-induced airway inflammation by promoting airway epithelial proinflammatory responses.	RAYYAN-INCLUSION: {"Ashutosh"=>"Excluded", "AKANSHA"=>"Excluded", "Ashwani "=>"Excluded"} | RAYYAN-LABELS: A | RAYYAN-EXCLUSION-REASONS: A	A	10.1165/rcmb.2013-0505OC	Animals;Apoptosis;Bronchoalveolar Lavage Fluid/immunology;Cells, Cultured;Cross-Over Studies;Female;HMGB1 Protein/metabolism;Humans;Immunity, Innate;Inflammation Mediators/immunology/*metabolism;Inhalation Exposure/adverse effects;Interleukin-8/metabolism;Lung/immunology/*metabolism/pathology;Membrane Potential, Mitochondrial;Mice, Inbred C57BL;Necrosis;Neutrophils/immunology/*metabolism;Peroxidase/metabolism;Phenotype;Pneumonia/*etiology/immunology/metabolism/pathology;Respiratory Mucosa/immunology/metabolism;Signal Transduction;Smoke/*adverse effects;Smoking/*adverse effects/immunology/metabolism;Sputum/immunology/metabolism;Time Factors	25192219
rayyan-472957039	Recent and chronic ambient air pollution exposure in association with telomere length and mitochondrial DNA content in the general population.	2025	7	1	ENVIRONMENTAL RESEARCH	1096-0953 (Electronic)	276		121525	Hautekiet P and Nawrot TS and Martens DS and Bijnens EM and De Keersmaecker SCJ and Van der Heyden J and De Clercq EM and Saenen ND	https://pubmed.ncbi.nlm.nih.gov/40180259/	eng	Netherlands	Telomere length (TL) and mitochondrial DNA content (mtDNAc) are biomarkers of biological ageing that respond to multiple stressors, including air pollution. Despite growing research interest, the association between recent and chronic air pollution and these biomarkers in the general population remains unclear. This study investigated the association between air pollution exposure and TL and mtDNAc using data from the 2018 Belgian Health Examination Survey. Multivariable adjusted generalised linear mixed models were applied to assess the exposure to nitrogen dioxide (NO(2)), fine particulate matter â‰¤2.5Â Î¼m (PM(2.5)), and black carbon (BC) over 1-week (recent) and 1-year (chronic) periods prior to participation, estimated with a high-resolution spatiotemporal model. Leucocyte TL and mtDNAc were measured using qPCR. A total of 756 participants (mean age 50.6 years, 49.9Â % women) were included in the study. Recent exposure to PM(2.5) was associated with a 2.40Â % (95Â % CI: 0.16, 4.69; pÂ =Â 0.036) longer TL per IQR increment. Trends of lower mtDNAc were observed for chronic exposure to BC (-3.11, 95Â % CI: -6.19, 0.07; pÂ =Â 0.055) and NO(2) (-4.02, 95Â % CI: -8.22, 0.36; pÂ =Â 0.072) per IQR increment. No significant associations were observed between chronic air pollution and TL or recent exposure and mtDNAc. These results suggest an inverse association between chronic air pollution and mtDNAc, and a positive association between recent exposure and TL, providing insight into the time-sensitive and air pollutant effects on ageing biomarkers.	RAYYAN-INCLUSION: {"Ashutosh"=>"Included", "AKANSHA"=>"Excluded", "Ashwani "=>"Included"} | RAYYAN-LABELS: A	Z	10.1016/j.envres.2025.121525	Humans;Female;Male;Middle Aged;*Air Pollutants/adverse effects/analysis;*Air Pollution/adverse effects;Particulate Matter/adverse effects/analysis;*Environmental Exposure;*DNA, Mitochondrial;Belgium;Nitrogen Dioxide;Adult;*Telomere/drug effects;Aged;Soot;Biomarkers	40180259
rayyan-472957040	Child buccal telomere length and mitochondrial DNA content as biomolecular markers of ageing in association with air pollution.	2021	2		ENVIRONMENT INTERNATIONAL	1873-6750 (Electronic)	147		106332	Hautekiet P and Nawrot TS and Janssen BG and Martens DS and De Clercq EM and Dadvand P and Plusquin M and Bijnens EM and Saenen ND	https://pubmed.ncbi.nlm.nih.gov/33388564/	eng	Netherlands	BACKGROUND: Pro-inflammatory conditions such as air pollution might induce biological ageing. However, the available evidence on such an impact in children is still very scarce. We studied in primary schoolchildren the association of ambient residential air pollution exposure with telomere length (TL) and mitochondrial DNA content (mtDNAc), two important targets of the core axis of ageing. METHODS: Between 2012 and 2014, buccal TL and mtDNAc were repeatedly assessed using qPCR in 197 Belgian primary schoolchildren (mean age 10.3â€¯years) as part of the COGNAC study. At the child's residence, recent (week), sub-chronic (month) and chronic (year) exposure to nitrogen dioxide (NO(2)), particulate matterâ€¯â‰¤â€¯2.5â€¯Âµm (PM(2.5)) and black carbon (BC) were estimated using a high resolution spatiotemporal model. A mixed-effects model with school and subject as random effect was used while adjusting for a priori chosen covariates. RESULTS: An interquartile range (IQR) increment (1.9â€¯Âµg/m(3)) in chronic PM(2.5) exposure was associated with a 8.9% (95% CI: -15.4 to -1.9%) shorter TL. In contrast to PM(2.5), chronic exposure to BC and NO(2) was not associated with TL but recent exposure to BC and NO(2) showed significant inverse associations with TL: an IQR increment in recent exposure to BC (0.9â€¯Âµg/m(3)) and NO(2) (10.2â€¯Âµg/m(3)) was associated with a 6.2% (95% CI: -10.6 to -1.6%) and 6.4% (95% CI: -11.8 to -0.7%) shorter TL, respectively. Finally, an IQR increment in chronic PM(2.5) exposure was associated with a 12.7% (95% CI: -21.7 to -2.6%) lower mtDNAc. However, no significant associations were seen for NO(2) and BC or for other exposure windows. CONCLUSION: Chronic exposure to PM(2.5) below the EU threshold was associated with child's shorter buccal TL and lower mtDNAc, while traffic-related pollutants (BC and NO(2)) showed recent effects on telomere biology. Our data add to the literature on air pollution-induced effects of TL and mtDNAc, two measures part of the core axis of cellular ageing, from early life onwards.	RAYYAN-INCLUSION: {"Ashutosh"=>"Included", "AKANSHA"=>"Included", "Ashwani "=>"Included"}	Z	10.1016/j.envint.2020.106332	*Air Pollutants/analysis/toxicity;*Air Pollution/adverse effects/analysis;Child;DNA, Mitochondrial/genetics;Environmental Exposure/analysis;Humans;Particulate Matter/analysis/toxicity;Telomere	33388564
rayyan-472957041	Transcriptomics of single dose and repeated carbon black and ozone inhalation co-exposure highlight progressive pulmonary mitochondrial dysfunction.	2021	12	15	Particle and fibre toxicology	1743-8977 (Electronic)	18	1	44	Hathaway QA and Majumder N and Goldsmith WT and Kunovac A and Pinti MV and Harkema JR and Castranova V and Hollander JM and Hussain S	https://pubmed.ncbi.nlm.nih.gov/34911549/	eng	England	BACKGROUND: Air pollution is a complex mixture of particles and gases, yet current regulations are based on single toxicant levels failing to consider potential interactive outcomes of co-exposures. We examined transcriptomic changes after inhalation co-exposure to a particulate and a gaseous component of air pollution and hypothesized that co-exposure would induce significantly greater impairments to mitochondrial bioenergetics. A whole-body inhalation exposure to ultrafine carbon black (CB), and ozone (O(3)) was performed, and the impact of single and multiple exposures was studied at relevant deposition levels. C57BL/6 mice were exposed to CB (10Â mg/m(3)) and/or O(3) (2Â ppm) for 3Â h (either a single exposure or four independent exposures). RNA was isolated from lungs and mRNA sequencing performed using the Illumina HiSeq. Lung pathology was evaluated by histology and immunohistochemistry. Electron transport chain (ETC) activities, electron flow, hydrogen peroxide production, and ATP content were assessed. RESULTS: Compared to individual exposure groups, co-exposure induced significantly greater neutrophils and protein levels in broncho-alveolar lavage fluid as well as a significant increase in mRNA expression of oxidative stress and inflammation related genes. Similarly, a significant increase in hydrogen peroxide production was observed after co-exposure. After single and four exposures, co-exposure revealed a greater number of differentially expressed genes (2251 and 4072, respectively). Of these genes, 1188 (single exposure) and 2061 (four exposures) were uniquely differentially expressed, with 35 mitochondrial ETC mRNA transcripts significantly impacted after four exposures. Both O(3) and co-exposure treatment significantly reduced ETC maximal activity for complexes I (-â€‰39.3% andâ€‰-â€‰36.2%, respectively) and IV (-â€‰55.1% andâ€‰-â€‰57.1%, respectively). Only co-exposure reduced ATP Synthase activity (-â€‰35.7%) and total ATP content (30%). Further, the ability for ATP Synthase to function is limited by reduced electron flow (-â€‰25%) and translation of subunits, such as ATP5F1, following co-exposure. CONCLUSIONS: CB and O(3) co-exposure cause unique transcriptomic changes in the lungs that are characterized by functional deficits to mitochondrial bioenergetics. Alterations to ATP Synthase function and mitochondrial electron flow underly a pathological adaptation to lung injury induced by co-exposure.	RAYYAN-INCLUSION: {"Ashutosh"=>"Included", "AKANSHA"=>"Excluded", "Ashwani "=>"Included"} | RAYYAN-LABELS: A	Z	10.1186/s12989-021-00437-8	*Air Pollutants/toxicity;Animals;Inhalation Exposure/adverse effects;Lung;Mice;Mice, Inbred C57BL;Mitochondria;*Ozone/toxicity;Soot/toxicity;Transcriptome	34911549	PMC8672524
rayyan-472957042	Mitochondrial oxidative stress significantly influences atherogenic risk and cytokine-induced oxidant production.	2011	5		ENVIRONMENTAL HEALTH PERSPECTIVES	1552-9924 (Electronic)	119	5	676-81	Harrison CM and Pompilius M and Pinkerton KE and Ballinger SW	https://pubmed.ncbi.nlm.nih.gov/21169125/	eng	United States	BACKGROUND: Oxidative stress associated with cardiovascular disease (CVD) risk factors contributes to disease development. However, less is known whether specific subcellular components play a role in disease susceptibility. In this regard, it has been previously reported that vascular mitochondrial damage and dysfunction are associated with atherosclerosis. However, no studies have determined whether altered mitochondrial oxidant production directly influences atherogenic susceptibility and response in primary cells to atherogenic factors such as tumor necrosis factor-Î± (TNF-Î±). OBJECTIVES: We undertook this study to determine whether increased mitochondrial oxidant production affects atherosclerotic lesion development associated with CVD risk factor exposure and endothelial cell response to TNF-Î±. METHODS: We assessed atherosclerotic lesion formation, oxidant stress, and mitochondrial DNA damage in male apolipoprotein E (apoE)-null mice with normal and decreased levels of mitochondrial superoxide dismutase-2 (SOD2; apoE(-/-) and apoE(-/-), SOD2(+/-), respectively) exposed to environmental tobacco smoke or filtered air. RESULTS: Atherogenesis, oxidative stress, and mitochondrial damage were significantly higher in apoE(-/-), SOD2(+/-) mice than in apoE(-/-) controls. Furthermore, experiments with small interfering RNA in endothelial cells revealed that decreased SOD2 activity increased TNF-Î±-mediated cellular oxidant levels compared with controls. CONCLUSIONS: Endogenous mitochondrial oxidative stress is an important CVD risk factor that can modulate atherogenesis and cytokine-induced endothelial cell oxidant generation. Consequently, CVD risk factors that induce mitochondrial damage alter cellular response to endogenous atherogenic factors, increasing disease susceptibility.	RAYYAN-INCLUSION: {"Ashutosh"=>"Excluded", "AKANSHA"=>"Excluded", "Ashwani "=>"Included"} | RAYYAN-LABELS: A | RAYYAN-EXCLUSION-REASONS: A	Z	10.1289/ehp.1002857	Animals;Apolipoproteins E/genetics;Atherosclerosis/genetics/*metabolism;Cells, Cultured;DNA Damage/drug effects/genetics;DNA, Mitochondrial/drug effects/genetics;Enzyme-Linked Immunosorbent Assay;Humans;Immunoblotting;Male;Mice;Mice, Knockout;Mitochondria/drug effects/*metabolism;Oxidants/metabolism;Oxidative Stress/genetics/*physiology;Risk Factors;Superoxide Dismutase/genetics/metabolism;Tobacco Smoke Pollution/adverse effects;Tumor Necrosis Factor-alpha/metabolism/pharmacology;Superoxide Dismutase 2	21169125	PMC3094420
rayyan-472957043	PM2.5 induces developmental neurotoxicity in cortical organoids.	2024	11	15	ENVIRONMENTAL POLLUTION (BARKING, ESSEX : 1987)	1873-6424 (Electronic)	361		124913	Han Y and Yu Z and Chen Y and Guo X and Liu Y and Zhang H and Li Z and Chen L	https://pubmed.ncbi.nlm.nih.gov/39245199/	eng	England	There is mounting evidence implicating the potential neurotoxic effects of PM2.5 during brain development, as it has been observed to traverse both the placental barrier and the fetal blood-brain barrier. However, the current utilization of 2D cell culture and animal models falls short in providing an accurate representation of human brain development. Consequently, the precise mechanisms underlying PM2.5-induced developmental neurotoxicity in humans remain obscure. To address this research gap, we constructed three-dimensional (3D) cortical organoids that faithfully recapitulate the initial stages of human cerebral cortex development. Our goal is to investigate the mechanisms of PM2.5-induced neurotoxicity using 3D brain organoids that express cortical layer proteins. Our findings demonstrate that exposure to PM2.5 concentrations of 5Â Î¼g/mL and 50Â Î¼g/mL induces neuronal apoptosis and disrupts normal neural differentiation, thereby suggesting a detrimental impact on neurodevelopment. Furthermore, transcriptomic analysis revealed PM2.5 exposure induced aberrations in mitochondrial complex I functionality, which is reminiscent of Parkinson's syndrome, potentially mediated by misguided axon guidance and compromised synaptic maintenance. This study is a pioneering assessment of the neurotoxicity of PM2.5 pollution on human brain tissues based on 3D cortical organoids, and the results are of great significance in guiding the formulation of the next air pollution prevention and control policies in China to achieve the sustainable improvement of air quality and to formulate pollution abatement strategies that can maximize the benefits to public health.	RAYYAN-INCLUSION: {"Ashutosh"=>"Included", "AKANSHA"=>"Excluded", "Ashwani "=>"Included"} | RAYYAN-LABELS: F	Z	10.1016/j.envpol.2024.124913	*Organoids/drug effects;*Particulate Matter/toxicity;Humans;*Cerebral Cortex/drug effects;*Air Pollutants/toxicity;Neurotoxicity Syndromes;Neurons/drug effects;Apoptosis/drug effects;China	39245199
rayyan-472957044	Chronic Exposure to Two Regimens of Waterpipe Smoke Elicits Lung Injury, Genotoxicity, and Mitochondrial Impairment with the Involvement of MAPKs Activation in Mice.	2025	1	6	INTERNATIONAL JOURNAL OF MOLECULAR SCIENCES	1422-0067 (Electronic)	26	1		Hamadi N and Al-Salam S and Beegam S and Zaaba NE and Elzaki O and Nemmar A	https://pubmed.ncbi.nlm.nih.gov/39796284/	eng	Switzerland	While the pulmonary effects of regular waterpipe smoking (R-WPS) are well-defined, the impact of occasional waterpipe smoking (O-WPS) on the lungs remains less established. This study investigated the pulmonary toxicity and underlying mechanisms of O-WPS versus R-WPS following 6 months of exposure, focusing on histopathology, inflammation in the lung, bronchoalveolar lavage fluid (BALF), and plasma, as well as oxidative stress, genotoxicity, mitochondrial dysfunction, and the expression of mitogen-activated protein kinases (MAPKs) in lung homogenates. Exposure to both O-WPS and R-WPS resulted in significant histological changes, including increased numbers of alveolar macrophages and lymphocytes, as well as interstitial fibrosis. Only R-WPS increased the number of neutrophil polymorphs and plasma cells. R-WPS also significantly increased the chemokines CXCL1, CXCL2, and CCL2 in the lung, BALF, and plasma, while O-WPS increased CXCL1 and CXCL2 in the lung and CXCL1 in the plasma. Both exposure regimens significantly increased lung injury markers, including matrix metalloproteinase-9 and myeloperoxidase. Additionally, R-WPS induced a significant increase in the cytokines IL1Î², IL6, and TNFÎ± in the lung, BALF, and plasma, while O-WPS elevated IL1Î² and IL6 in the lung. Oxidative stress was observed, with increased levels of thiobarbituric acid reactive substances and superoxide dismutase in both the O-WPS and R-WPS groups. Exposure to either O-WPS or R-WPS triggered genotoxicity and altered mitochondrial complex activities. R-WPS exposure also resulted in elevated expression of p-JNK/JNK, p-ERK/ERK, and p-p38/p38, while O-WPS augmented the p-ERK/ERK ratio in the lungs. Taken together, these findings indicate that both O-WPS and R-WPS contribute to lung injury and induce inflammation, oxidative stress, genotoxicity, and mitochondrial dysfunction, with R-WPS having a more pronounced effect. These effects were associated with the activation of MAPKs.	RAYYAN-INCLUSION: {"Ashutosh"=>"Included", "AKANSHA"=>"Excluded", "Ashwani "=>"Excluded"} | RAYYAN-LABELS: A | RAYYAN-EXCLUSION-REASONS: A	A	10.3390/ijms26010430	Animals;*Mitochondria/metabolism/pathology/drug effects;Mice;*Lung Injury/pathology/metabolism/etiology;*Water Pipe Smoking/adverse effects;Oxidative Stress;*Mitogen-Activated Protein Kinases/metabolism;*DNA Damage;Male;Bronchoalveolar Lavage Fluid;Cytokines/metabolism;Lung/pathology/metabolism;*Smoke/adverse effects	39796284	PMC11722325
rayyan-472957045	Diesel exhaust induces gut microbiome dysbiosis and reduced fecal acetate: Role of acetate supplementation.	2025	9	15	ECOTOXICOLOGY AND ENVIRONMENTAL SAFETY	1090-2414 (Electronic)	303		118654	Gupta R and Chang C and Vergnes L and Sulaiman D and Yin F and Stewart JA and Mehrabian M and Kaufman JD and Jacobs JP and Lusis AJ and Reue K and Rosenfeld ME and Araujo JA	https://pubmed.ncbi.nlm.nih.gov/40763515/	eng	Netherlands	Air pollution exposure enhances the risk of cardiovascular morbidity and mortality. Epidemiological studies provide strong evidence of a link between exposure to ambient particulate matter with aerodynamic diameter<â€¯2.5â€¯Âµm (PM(2.5)) and development of cardiovascular and metabolic disorders. We have shown that inhaled ultrafine particles (UFP) or whole diesel exhaust (DE), enriched in UFP, induce cardiometabolic effects, including dyslipidemia and hepatic steatosis. However, the pathogenic mechanisms remain unknown. We recently demonstrated that exposure to ambient particulate in the ultrafine-size range altered the gut microbiota composition in various animal models, with a potential to induce systemic effects. Thus, we hypothesized that sub-chronic inhalation exposure to DE leads to gut dysbiosis and altered gut-derived metabolites, likely responsible for some of the metabolic effects. Male apolipoprotein E(-/-) (ApoE(-/-)) mice, exposed to inhaled DE vs. filtered air (FA) (6â€¯h/day, 5 days/week for 16 weeks) displayed alterations in cecal microbiota composition, which associated with elevated plasma cholesterol and triglycerides, as well as hepatic triglycerides and oxidized lipids. DE exposure upregulated hepatic mRNA and protein levels of 12-lipoxygenase (Alox12), together with significantly reduced fecal acetate levels, correlating with changes in lipids and cecal microbiota composition. Metabolic effects were recapitulated in HepG2 cells treated with DE particles, including elevated Alox12 mRNA levels and decreased respiration in isolated mitochondria. Supplementation with gut-derived short chain fatty acid acetate reversed these effects in cells. In conclusion, inhaled DE induced gut microbiome dysbiosis, lipid peroxidation and triglyceride accumulation, likely via mitochondrial dysfunction, which was rescued in cells by acetate supplementation.	RAYYAN-INCLUSION: {"Ashutosh"=>"Included", "AKANSHA"=>"Excluded", "Ashwani "=>"Included"} | RAYYAN-LABELS: F	Z	10.1016/j.ecoenv.2025.118654	Animals;*Dysbiosis/chemically induced;*Vehicle Emissions/toxicity;*Gastrointestinal Microbiome/drug effects;Male;Feces/chemistry;Mice;*Acetates/metabolism;*Air Pollutants/toxicity;Humans;*Particulate Matter/toxicity;Mice, Inbred C57BL;Hep G2 Cells	40763515
rayyan-472957046	PM(2.5)-Induced Oxidative Stress and Mitochondrial Damage in the Nasal Mucosa of Rats.	2017	1	29	INTERNATIONAL JOURNAL OF ENVIRONMENTAL RESEARCH AND PUBLIC HEALTH	1660-4601 (Electronic)	14	2		Guo Z and Hong Z and Dong W and Deng C and Zhao R and Xu J and Zhuang G and Zhang R	https://pubmed.ncbi.nlm.nih.gov/28146064/	eng	Switzerland	Exposure to PM(2.5) (particulate matter â‰¤2.5 Î¼m) increases the risk of nasal lesions, but the underlying mechanisms, especially the mechanisms leading to mitochondrial damage, are still unclear. Thus, we investigated the in vivo effects of PM(2.5) exposure on the inflammatory response, oxidative stress, the enzyme activities of NaâºKâº-ATPase and Ca(2+)-ATPase, and the morphology and function of mitochondria in the nasal mucosa of rats. Exposure to PM(2.5) occurred through inhalation of a PM(2.5) solution aerosol. The results show that the PM(2.5) exposure induced increased levels of malondialdehyde (MDA) and levels of proinflammatory mediators, including interleukin 6 (IL-6), IL-8, and tumor necrosis factor-Î± (TNF-Î±). These changes were accompanied by decreases in the activities of total superoxide dismutase (T-SOD), NaâºKâº-ATPase, and Ca(2+)-ATPase in rat nasal mucosa. PM(2.5) significantly affected the expression of specific mitochondrial fission/fusion genes (OPA1, Mfn1, Fis1, and Drp1) in nasal mucosa. These changes were accompanied by abnormal alterations of mitochondrial structures, including mitochondrial swelling, cristae disorder, and even fission resulting from higher doses of PM(2.5). Our data shows that oxidative damage, inflammatory response, and mitochondrial dysfunction may be the toxic mechanisms that cause nasal lesions after exposure to PM(2.5).	RAYYAN-INCLUSION: {"Ashutosh"=>"Included", "AKANSHA"=>"Included", "Ashwani "=>"Included"}	Z	10.3390/ijerph14020134	Air Pollutants/*pharmacology/toxicity;Animals;Disease Models, Animal;Female;Inflammation/*pathology;Interleukin-6/metabolism;Interleukin-8/metabolism;Malondialdehyde/metabolism;Mitochondria/drug effects;Mitochondrial Proteins/*metabolism;Nasal Mucosa/*pathology;Oxidative Stress/*drug effects;Particle Size;Particulate Matter/toxicity;Rats;Tumor Necrosis Factor-alpha/metabolism	28146064	PMC5334688
rayyan-472957047	Aberrant mitochondrial DNA methylation and declined pulmonary function in a population with polycyclic aromatic hydrocarbon composition in particulate matter.	2022	11		ENVIRONMENTAL RESEARCH	1096-0953 (Electronic)	214		113797	Guo L and Wang Y and Yang X and Wang T and Yin J and Zhao L and Lin Y and Dai Y and Hou S and Duan H	https://pubmed.ncbi.nlm.nih.gov/35779619/	eng	Netherlands	Air pollution exposure has been found to be associated with epigenetic modification of the mitochondrial genome, which could subsequently induce adverse health outcomes. However, very limited studies exist regarding the association between fine particulate matter (PM(2.5)) exposure and pulmonary function at the molecular level of mitochondrial epigenetic changes. This study aimed to investigate the association of platelet mitochondrial DNA (mtDNA) methylation with occupational PM(2.5) exposure and pulmonary function. First, 768 participants were occupationally exposed to polycyclic aromatic hydrocarbon (PAH)-enriched PM(2.5) in a coke-oven plant in East China. The levels of PM(2.5), PAH components bound to PM(2.5), and urinary PAH metabolites in the workplace environment were measured as an internal dose, respectively. mtDNA methylation was measured by bisulfite pyrosequencing of two genes of ATP synthase (MT-ATP6 and MT-ATP8). Mediation analysis was conducted to evaluate the role of mtDNA methylation in pulmonary alteration induced by PAH. A decreasing trend of platelet mtDNA methylation was observed with increase in PM(2.5) exposure across all participants. As an important PAH metabolite in urine, 1-hydroxypyrene (1-OHP) was significantly negatively associated with FEV1/FVC (Forced Expiratory Volume in 1s/Forced Vital Capacity) ratio. The participants with high serum folate levels (â‰¥10Â nmol/L) showed positive association between MT-ATP6 methylation and FEV1/FVC ratio. Mediation analysis suggested that MT-ATP6 methylation mediated the significant association of urinary 1-OHP with FEV1/FVC. Our findings suggested the methylation of platelet mitochondrial gene MT-ATP6 and FEV1/FVC to be negatively associated with PM exposure. Platelet mtDNA methylation acted as an intermediary between PAH exposure and lung function decline. The mitochondrial epigenetic regulation in platelets, in response to PM exposure, might be involved in subsequent progress of abnormal pulmonary function.	RAYYAN-INCLUSION: {"Ashutosh"=>"Included", "AKANSHA"=>"Included", "Ashwani "=>"Included"}	Z	10.1016/j.envres.2022.113797	DNA Methylation;DNA, Mitochondrial;Epigenesis, Genetic;Humans;Lung;*Particulate Matter;*Polycyclic Aromatic Hydrocarbons	35779619
rayyan-472957048	Synergistic interplay of UV radiation and urban particulate matter induces impairment of autophagy and alters cellular fate in senescence-prone human dermal fibroblasts.	2024	4		Aging cell	1474-9726 (Electronic)	23	4	e14086	Guerrero-Navarro L and Jansen-DÃ¼rr P and Cavinato M	https://pubmed.ncbi.nlm.nih.gov/38217101/	eng	England	Skin aging is a complex process influenced by intrinsic factors and environmental stressors, including ultraviolet (UV) radiation and air pollution, among others. In this study, we investigated the effects of UVA and UVB radiation, combined with urban particulate matter (UPM), on human dermal fibroblasts (HDF). We show here that treatment of HDF with a subcytotoxic dose of UVA/UVB results in a series of events leading to mitochondrial dysfunction, increased ROS levels, and DNA damage. These effects are known to trigger either cellular senescence or cell death, depending on the cells' ability to clear damage by activating autophagy. Whereas UPM treatment in isolation did not affect proliferation or survival of HDF, of note, simultaneous UPM treatment of UV-irradiated cells selectively inhibited autophagic flux, thereby changing cell fate of a fraction of the cell population from senescence to apoptotic cell death. Our findings highlight the synergistic effects of UV radiation and UPM on skin aging, emphasizing the need to consider these factors in assessing the impact of environmental stressors on human health and opening opportunities for developing comprehensive approaches to protect and preserve skin integrity in the face of growing environmental challenges.	RAYYAN-INCLUSION: {"Ashutosh"=>"Excluded", "AKANSHA"=>"Included", "Ashwani "=>"Excluded"} | RAYYAN-LABELS: F | RAYYAN-EXCLUSION-REASONS: A	F	10.1111/acel.14086	Humans;*Ultraviolet Rays;Cells, Cultured;Skin/metabolism;Cellular Senescence;*Skin Aging;Fibroblasts/metabolism;Autophagy	38217101	PMC11019139
rayyan-472957049	Hydrogen sulfide attenuates mitochondrial dysfunction-induced cellular senescence and apoptosis in alveolar epithelial cells by upregulating sirtuin 1.	2019	12	23	Aging	1945-4589 (Electronic)	11	24	11844-11864	Guan R and Cai Z and Wang J and Ding M and Li Z and Xu J and Li Y and Li J and Yao H and Liu W and Qian J and Deng B and Tang C and Sun D and Lu W	https://pubmed.ncbi.nlm.nih.gov/31881011/	eng	United States	Hydrogen sulfide (H(2)S), an endogenous gaseous signal molecule, regulates many pathologies related to aging. Sirtuin 1 (SIRT1) has been shown to protect against mitochondrial dysfunction and other pathological processes, including premature senescence. This study was aimed to investigate whether and how H(2)S attenuates senescence and apoptosis of alveolar epithelial cells via a SIRT1-dependent mechanism. Our results showed that treatment with sodium hydrosulfide (NaHS), a donor of H(2)S, attenuated cigarette smoke extract (CSE)-induced oxidative stress, mitochondrial dysfunction, cellular senescence and apoptosis in A549 cells. This was associated with SIRT1 upregulation. SIRT1 activation by a pharmacological activator, SRT1720, attenuated CSE-induced oxidative stress and mitochondrial dysfunction in A549 cells. While SIRT1 inhibition by EX 527 or silencing by siRNA transfection significantly attenuated or abolished the ability of NaHS to reverse the CSE-induced oxidative stress, mitochondrial dysfunction and the imbalance of mitochondrial fusion and fission. Also, SIRT1 inhibition or silencing abolished the protection of NaHS against CSE-induced cellular senescence and apoptosis. In conclusion, H(2)S attenuates CSE-induced cellular senescence and apoptosis by improving mitochondrial function and reducing oxidative stress in alveolar epithelial cells in a SIRT1-dependent manner. These findings provide novel mechanisms underlying the protection of H(2)S against cigarette smoke-induced COPD.	RAYYAN-INCLUSION: {"Ashutosh"=>"Excluded", "AKANSHA"=>"Excluded", "Ashwani "=>"Excluded"} | RAYYAN-LABELS: A | RAYYAN-EXCLUSION-REASONS: A	A	10.18632/aging.102454	A549 Cells;Alveolar Epithelial Cells/*drug effects/metabolism;Apoptosis/drug effects;Cellular Senescence/*drug effects;Humans;Hydrogen Sulfide/*pharmacology;Mitochondria/drug effects;Oxidative Stress/drug effects;Sirtuin 1/*biosynthesis;Smoke/*adverse effects;Nicotiana/*toxicity;Up-Regulation	31881011	PMC6949053
rayyan-472957050	Mitochondrial oxidative DNA damage and exposure to particulate air pollution in mother-newborn pairs.	2016	1	20	ENVIRONMENTAL HEALTH : A GLOBAL ACCESS SCIENCE SOURCE	1476-069X (Electronic)	15		10	Grevendonk L and Janssen BG and Vanpoucke C and Lefebvre W and Hoxha M and Bollati V and Nawrot TS	https://pubmed.ncbi.nlm.nih.gov/26792633/	eng	England	BACKGROUND: Studies emphasize the importance of particulate matter (PM) in the formation of reactive oxygen species and inflammation. We hypothesized that PM exposure during different time windows in pregnancy influences mitochondrial 8-hydroxy-2'-deoxyguanosine (8-OHdG) levels, which is an established biomarker for oxidative stress, in both maternal and foetal blood. METHODS: We investigated maternal (nâ€‰=â€‰224) and cord blood (nâ€‰=â€‰293) from mother-newborn pairs that were enrolled in the ENVIRONAGE birth cohort. We determined mitochondrial 8-OHdG by quantitative polymerase chain reaction (qPCR). Multivariable regression models were used to assess the association between mitochondrial 8-OHdG with PM10 and PM2.5 exposure over various time windows during pregnancy. RESULTS: In multivariable analysis, PM10 exposure during the entire pregnancy was positively associated with levels of mitochondrial 8-OHdG in maternal blood. For an IQR increment in PM10 exposure an increase of 18.3 % (95 % confidence interval (CI): 5.6 to 33.4 %, pâ€‰=â€‰0.004) in 8-OHdG was observed. PM10 exposure during the last trimester of pregnancy was positively associated with levels of 8-OHdG (28.1, 95 % CI: 8.6 to 51.2 %, pâ€‰=â€‰0.004, for an IQR increment in PM10). In a similar way, PM2.5 exposure was significantly associated with an increase of mitochondrial 8-OHdG levels in maternal blood during the entire pregnancy (13.9, 95 % CI: 0.4 to 29.4 %, pâ€‰=â€‰0.04 for an IQR increment in PM2.5 exposure) and third trimester of pregnancy (28.1, 95 % CI: 3.6 to 58.4 %, pâ€‰=â€‰0.02 for an IQR increment in PM2.5 exposure). In umbilical cord blood, 8-OHdG levels were significantly associated with PM10 exposure during first and second trimester of pregnancy with respectively an increase of 23.0 % (95 % CI: 5.9 to 42.8 %, pâ€‰=â€‰0.007) and 16.6 % (95 % CI: 1.8 to 33.5 %, pâ€‰=â€‰0.03) for an IQR increment in PM10 exposure. CONCLUSIONS: We found PM-associated increased mitochondrial oxidative DNA damage during pregnancy in both mothers and their newborns. Accordingly, our study showed that particulate air pollution exposure in early life plays a role in increasing systemic oxidative stress, at the level of the mitochondria, both in mother and foetus.	RAYYAN-INCLUSION: {"Ashutosh"=>"Included", "AKANSHA"=>"Included", "Ashwani "=>"Included"}	Z	10.1186/s12940-016-0095-2	Adult;Air Pollutants/*toxicity;Cohort Studies;DNA, Mitochondrial/*blood;Environmental Exposure/statistics & numerical data;Female;Fetal Blood/*drug effects/metabolism;Humans;Infant, Newborn;Maternal Exposure/statistics & numerical data;Particulate Matter/*toxicity;Placenta/*drug effects/metabolism;Pregnancy;Young Adult	26792633	PMC4719654
rayyan-472957051	Combustion-Derived Nanoparticles in Key Brain Target Cells and Organelles in Young Urbanites: Culprit Hidden in Plain Sight in Alzheimer's Disease Development.	2017			JOURNAL OF ALZHEIMER'S DISEASE : JAD	1875-8908 (Electronic)	59	1	189-208	GonzÃ¡lez-Maciel A and Reynoso-Robles R and Torres-JardÃ³n R and Mukherjee PS and CalderÃ³n-GarcidueÃ±as L	https://pubmed.ncbi.nlm.nih.gov/28598844/	eng	United States	Millions of children and young adults are exposed to fine particulate matter (PM2.5) and ozone, associated with Alzheimer's disease (AD) risk. Mexico City (MC) children exhibit systemic and brain inflammation, low cerebrospinal fluid (CSF) AÎ²1-42, breakdown of nasal, olfactory, alveolar-capillary, duodenal, and blood-brain barriers, volumetric and metabolic brain changes, attention and short-term memory deficits, and hallmarks of AD and Parkinson's disease. Airborne iron-rich strongly magnetic combustion-derived nanoparticles (CDNPs) are present in young urbanites' brains. Using transmission electron microscopy, we documented CDNPs in neurons, glia, choroid plexus, and neurovascular units of young MC residents versus matched clean air controls. CDNPs are associated with pathology in mitochondria, endoplasmic reticulum (ER), mitochondria-ER contacts (MERCs), axons,and dendrites. There is a significant difference in size and numbers between spherical CDNPs (>85%) and the angular, euhedral endogenous NPs (<15%). Spherical CDNPs (dogs 21.2Â±7.1â€Šnm in diameter versus humans 29.1Â±11.2â€Šnm, pâ€Š=â€Š0.002) are present in neurons, glia, choroid plexus, endothelium, nasal and olfactory epithelium, and in CSF at significantly higher in numbers in MC residents (pâ€Š<â€Š0.0001). Degenerated MERCs, abnormal mitochondria, and dilated ER are widespread, and CDNPs in close contact with neurofilaments, glial fibers, and chromatin are a potential source for altered microtubule dynamics, mitochondrial dysfunction, accumulation and aggregation of unfolded proteins, abnormal endosomal systems, altered insulin signaling, calcium homeostasis, apoptotic signaling, autophagy, and epigenetic changes. Highly oxidative, ubiquitous CDNPs constitute a novel path into AD pathogenesis. Exposed children and young adults need early neuroprotection and multidisciplinary prevention efforts to modify the course of AD at early stages.	RAYYAN-INCLUSION: {"Ashutosh"=>"Excluded", "AKANSHA"=>"Excluded", "Ashwani "=>"Included"} | RAYYAN-LABELS: F | RAYYAN-EXCLUSION-REASONS: A	Z	10.3233/JAD-170012	Adolescent;Adult;Alzheimer Disease/cerebrospinal fluid/*pathology;Animals;Astrocytes/metabolism/pathology/ultrastructure;Brain/*pathology/*ultrastructure;Child;Dogs;Female;Humans;Male;Mexico;Microscopy, Electron, Transmission;Nanoparticles/toxicity;Neurons/metabolism/*pathology/ultrastructure;Organelles/*pathology/ultrastructure;Particulate Matter/*adverse effects;Young Adult	28598844
rayyan-472957052	Cigarette Smoke Toxins-Induced Mitochondrial Dysfunction and Pancreatitis Involves Aryl Hydrocarbon Receptor Mediated Cyp1 Gene Expression: Protective Effects of Resveratrol.	2018	12	1	TOXICOLOGICAL SCIENCES : AN OFFICIAL JOURNAL OF THE SOCIETY OF TOXICOLOGY	1096-0929 (Electronic)	166	2	428-440	Ghosh J and Chowdhury AR and Srinivasan S and Chattopadhyay M and Bose M and Bhattacharya S and Raza H and Fuchs SY and Rustgi AK and Gonzalez FJ and Avadhani NG	https://pubmed.ncbi.nlm.nih.gov/30165701/	eng	United States	We previously reported that mitochondrial CYP1 enzymes participate in the metabolism of polycyclic aromatic hydrocarbons and other carcinogens leading to mitochondrial dysfunction. In this study, using Cyp1b1-/-, Cyp1a1/1a2-/-, and Cyp1a1/1a2/1b1-/- mice, we observed that cigarette and environmental toxins, namely benzo[a]pyrene (BaP) and 2,3,7,8-tetrachlorodibenzo-p-dioxin (TCDD), induce pancreatic mitochondrial respiratory dysfunction and pancreatitis. Our results suggest that aryl hydrocarbon receptor (AhR) activation and resultant mitochondrial dysfunction are associated with pancreatic pathology. BaP treatment markedly inhibits pancreatic mitochondrial oxygen consumption rate (OCR), ADP-dependent OCR, and also maximal respiration, in wild-type mice but not in Cyp1a1/1a2-/- and Cyp1a1/1a2/1b1-/- mice. In addition, both BaP and TCDD treatment markedly affected mitochondrial complex IV activity, in addition to causing marked reduction in mitochondrial DNA content. Interestingly, the AhR antagonist resveratrol, attenuated BaP-induced mitochondrial respiratory defects in the pancreas, and reversed pancreatitis, both histologically and biochemically in wild-type mice. These results reveal a novel role for AhR- and AhR-regulated CYP1 enzymes in eliciting mitochondrial dysfunction and cigarette toxin-mediated pancreatic pathology. We propose that increased mitochondrial respiratory dysfunction and oxidative stress are involved in polycyclic aromatic hydrocarbon associated pancreatitis. Resveratrol, a chemo preventive agent and AhR antagonist, and CH-223191, a potent and specific AhR inhibitor, confer protection against BaP-induced mitochondrial dysfunction and pancreatic pathology.	RAYYAN-INCLUSION: {"Ashutosh"=>"Included", "AKANSHA"=>"Included", "Ashwani "=>"Excluded"} | RAYYAN-EXCLUSION-REASONS: A	A	10.1093/toxsci/kfy206	Animals;Benzo(a)pyrene/*toxicity;Cytochrome P450 Family 1/*metabolism;Cytokines/metabolism;Female;Male;Mice;Mice, Knockout;Mitochondria/*drug effects/*metabolism;Pancreatitis/*chemically induced/physiopathology;Polychlorinated Dibenzodioxins/*toxicity;Receptors, Aryl Hydrocarbon/*metabolism;Resveratrol/*pharmacology;Smoke/adverse effects;Nicotiana/adverse effects	30165701	PMC6260170
rayyan-472957053	Metabolomic profiling reveals systemic metabolic disruptions induced by combined exposure to particulate matter and ozone.	2025			CURRENT RESEARCH IN TOXICOLOGY	2666-027X (Electronic)	8		100216	Ge Y and Nash MS and Farraj AK	https://pubmed.ncbi.nlm.nih.gov/39911777/	eng	Netherlands	Air pollution exposure, especially particulate matter (PM) and ozone (O(3)), poses significant health risks, but the systemic metabolic consequences of combined exposures to PM and O(3), remain poorly understood. This study investigated systemic metabolic changes in male spontaneously hypertensive (SH) rats following inhalation exposure to concentrated ambient particles (CAPs) (PM2.5, 150Â Î¼g/m(3)), ozone (O(3)) (0.2Â ppm), and their combination. Rats were exposed for 4Â h, and serum samples were collected 1-hour post-exposure. Using targeted metabolomics, we identified significant alterations in metabolites involved in lipid metabolism (phosphatidylcholines), energy metabolism (acylcarnitine C3), and oxidative stress (glutamine). Notably, the combination exposure induced distinct metabolic changes, including increased acylcarnitine C3 levels, suggesting heightened mitochondrial dysfunction. Principal component analysis revealed overlapping profiles between CAPs and controls, indicating a subtler impact of CAPs compared to ozone or combined exposure. These systemic metabolic alterations are aligned with our previously published proteomics findings in cardiac tissues from the same rats, which showed elevated inflammatory markers (e.g., IL-6, TNF-Î±) and mitochondrial dysfunction. In conclusion, this study provides new insights into the systemic metabolic effects of air pollutant exposure, identifies novel metabolic targets of pollutant-induced toxicity, highlights the complex interactions resulting from combined exposure to multiple pollutants, and underscores the importance of assessing the combined effects of multiple pollutants in air pollution risk assessments.	RAYYAN-INCLUSION: {"Ashutosh"=>"Excluded", "AKANSHA"=>"Excluded", "Ashwani "=>"Excluded"} | RAYYAN-LABELS: F | RAYYAN-EXCLUSION-REASONS: A	F	10.1016/j.crtox.2025.100216		39911777	PMC11795073
rayyan-472957054	Nrf2 deficiency aggravates PM(2.5)-induced cardiomyopathy by enhancing oxidative stress, fibrosis and inflammation via RIPK3-regulated mitochondrial disorder.	2020	3	17	Aging	1945-4589 (Electronic)	12	6	4836-4865	Ge C and Hu L and Lou D and Li Q and Feng J and Wu Y and Tan J and Xu M	https://pubmed.ncbi.nlm.nih.gov/32182211/	eng	United States	PM(2.5) is a well-known air pollutant threatening public health, and long-term exposure to PM(2.5) increases the risk of cardiovascular diseases. Nrf2 plays a pivotal role in the amelioration of PM(2.5)-induced lung injury. However, if Nrf2 is involved in PM(2.5)-induced heart injury, and the underlying molecular mechanisms have not been explored. In this study, wild type (Nrf2(+/+)) and Nrf2 knockout (Nrf2(-/-)) mice were exposed to PM(2.5) for 6 months. After PM(2.5) exposure, Nrf2(-/-) mice developed severe physiological changes, lung injury and cardiac dysfunction. In the PM(2.5)-exposed hearts, Nrf2 deficiency caused significant collagen accumulation through promoting the expression of fibrosis-associated signals. Additionally, Nrf2(-/-) mice exhibited greater oxidative stress in cardiac tissues after PM(2.5) exposure. Furthermore, PM(2.5)-induced inflammation in heart samples were accelerated in Nrf2(-/-) mice through promoting inhibitor of Î±/nuclear factor ÎºB (IÎºBÎ±/NF-ÎºB) signaling pathways. We also found that Nrf2(-/-) aggravated autophagy initiation and glucose metabolism disorder in hearts of mice with PM(2.5) challenge. Cardiac receptor-interacting protein kinase 3 (RIPK3) expression triggered by PM(2.5) was further enhanced in mice with the loss of Nrf2. Collectively, these results suggested that strategies for enhancing Nrf2 could be used to treat PM(2.5)-induced cardiovascular diseases.	RAYYAN-INCLUSION: {"Ashutosh"=>"Excluded", "AKANSHA"=>"Excluded", "Ashwani "=>"Included"} | RAYYAN-LABELS: F | RAYYAN-EXCLUSION-REASONS: A	Z	10.18632/aging.102906	Animals;Cardiomyopathies/etiology/*metabolism;Cells, Cultured;Fibrosis;Inflammation/etiology/*metabolism;Male;Mice, Inbred C57BL;Mice, Knockout;Mitochondrial Diseases/*metabolism;NF-E2-Related Factor 2/*metabolism;*Oxidative Stress;Particulate Matter/*toxicity;Receptor-Interacting Protein Serine-Threonine Kinases/*metabolism	32182211	PMC7138545
rayyan-472957055	Ozonized carbon black induces mitochondrial dysfunction and DNA damage.	2017	3		Environmental toxicology	1522-7278 (Electronic)	32	3	944-955	Gao X and Xu H and Shang J and Yuan L and Zhang Y and Wang L and Zhang W and Luan X and Hu G and Chu H and Zhu T and Jia G	https://pubmed.ncbi.nlm.nih.gov/27298188/	eng	United States	Black carbon and tropospheric ozone (O(3) ), which are major air pollutants in China, are hazardous to humans following inhalation. Black carbon can be oxidized by O(3) forming secondary particles of which the health effects are unknown. The present study utilized carbon black as a representative of black carbon to characterize the cytotoxicity induced by secondary particles in bronchial epithelial cells (16HBE) and C57BL/6J mice, and to investigate the implicated molecular pathways. Two types of carbon black including untreated carbon black (UCB) and ozonized carbon black (OCB) were presented. The effects of carbon black on cell viability, intracellular reactive oxygen species (ROS), oxidized/reduced glutathione ratio, mitochondrial membrane potential (MMP), intracellular ATP, and mitochondrial cytochrome c to cytoplasmic cytochrome c ratio were assessed in 16HBE. In addition, an alkaline comet assay and a cytokinesis-block micronucleus (CBMN) test with 16HBE cells in vitro and ELISA method for serum 8-hydroxy-2'-deoxyguanosine (8-OHdG) and a bone marrow micronucleus (BMN) test with C57BL/6J mice in vivo were performed to detect the genotoxicity. When compared with UCB exposed cells, OCB exposed cells had decreased cell viability, increased cell death rate, increased comet length and decreased MMP at 24 h exposure. UCB induced higher level of intracellular ROS than OCB from 4 to 23 h. No changes were observed for both OCB and UCB in serum 8-OHdG, intracellular ATP and mitochondrial cytochrome c to cytoplasmic cytochrome c ratio. The results of CBMN and BMN tests are negative. Intracellular ROS induced by OCB was lower than that of UCB. In summary, ozonization enhances the mitochondrial toxicity and genotoxicity of carbon black. Oxidative stress may not dominate in toxic effects of OCB. Â© 2016 Wiley Periodicals, Inc. Environ Toxicol 32: 944-955, 2017.	RAYYAN-INCLUSION: {"Ashutosh"=>"Excluded", "AKANSHA"=>"Included", "Ashwani "=>"Included"} | RAYYAN-EXCLUSION-REASONS: A	Z	10.1002/tox.22295	8-Hydroxy-2'-Deoxyguanosine;Air Pollutants/toxicity;Animals;Bone Marrow/metabolism/pathology;Cell Line;Cell Survival/drug effects;Comet Assay;DNA Damage/*drug effects;Deoxyguanosine/analogs & derivatives/blood;Enzyme-Linked Immunosorbent Assay;Epithelial Cells/drug effects;Female;Glutathione/metabolism;Humans;Membrane Potential, Mitochondrial/drug effects;Mice;Mice, Inbred C57BL;Mitochondria/*drug effects/metabolism;Oxidative Stress/drug effects;Ozone/chemistry;Reactive Oxygen Species/metabolism;Soot/*toxicity	27298188
rayyan-472957056	Biomass-related PM2.5 induces mitochondrial fragmentation and dysfunction in human airway epithelial cells.	2022	1	1	ENVIRONMENTAL POLLUTION (BARKING, ESSEX : 1987)	1873-6424 (Electronic)	292		118464	Gao M and Liang C and Hong W and Yu X and Zhou Y and Sun R and Li H and Huang H and Gan X and Yuan Z and Zhang J and Chen J and Mo Q and Wang L and Lin B and Li B and Ran P	https://pubmed.ncbi.nlm.nih.gov/34763019/	eng	England	The use of biomass for cooking and heating is considered an important factor associated with chronic obstructive pulmonary disease (COPD), but few studies have previously addressed its underlying mechanisms. Therefore, this research aimed to evaluate the effects of biomass-related PM(2.5) (BRPM(2.5)) exposure on 16HBE human airway epithelial cells and in mice with regard to mitochondrial dysfunction. Our study indicated that BRPM(2.5) exposure of 16HBE cells resulted in mitochondrial dysfunction, including decreased mitochondrial membrane potential, increased expression of fission proteins-phospho-DRP1, increased mitochondrial ROS (mtROS), and decreased levels of ATP. BRPM(2.5) altered the mitochondrial metabolism of 16HBE cells by decreasing mitochondrial oxygen consumption and glycolysis. However, Mitochondria targeted peptide SS-31 eliminated mitochondrial ROS and alleviated the ATP deficiency and proinflammatory cytokines release. BRPM2.5 exposure resulted in abnormal mitochondrial morphological alterations both in 16HBE and in lung tissue. Taken together, these results suggest that BRPM(2.5) has detrimental effects on human airway epithelial cells, leading to mitochondrial dysfunction, abnormal mitochondrial metabolism and altered mitochondrial dynamics. The present study provides the first evidence that disruption of mitochondrial structure and mitochondrial metabolism may be one of the mechanisms of BRPM(2.5)-induced respiratory dysfunction.	RAYYAN-INCLUSION: {"Ashutosh"=>"Excluded", "AKANSHA"=>"Included", "Ashwani "=>"Included"} | RAYYAN-EXCLUSION-REASONS: A	Z	10.1016/j.envpol.2021.118464	Animals;Biomass;*Epithelial Cells;Humans;*Lung/chemistry;Mice;Particulate Matter/analysis/toxicity;Reactive Oxygen Species	34763019
rayyan-472957057	Airborne Staphylococcus aureus Exposure Induces Depression-like Behaviors in Mice via Abnormal Neural Oscillation and Mitochondrial Dysfunction.	2025	1	21	ENVIRONMENTAL SCIENCE & TECHNOLOGY	1520-5851 (Electronic)	59	2	1133-1144	Gao J and Pan L and Li P and Liu J and Yang Z and Yang S and Han B and Liu P and Wang C and Chen L and Qu G and Jiang G	https://pubmed.ncbi.nlm.nih.gov/39772570/	eng	United States	Airborne Staphylococcus aureus exists widely in the natural environment and is closely related to human health. Growing evidence indicates that environmental air pollution elevates the risk of depressive disorders. However, the potential role of airborne S. aureus in the development of depression remains unclear. This study aims to elucidate the neurotoxic effects and potential mechanisms associated with depression caused by airborne S. aureus. Mice were randomly divided into four groups, and the experimental groups with environmental S. aureus were at 4.89 Ã— 10(2), 8.89 Ã— 10(5), and 1.27 Ã— 10(8) CFU/m(3) during four consecutive weeks. Airborne S. aureus exposure contributed to depression-like behaviors in mice, especially in the high-concentration group. The electroencephalography signal analysis identified uncoupling of theta and gamma bands and a shift of the beta rhythm toward delta oscillation in the medial prefrontal cortex of mice. Neuropathological analysis showed uplifted neuroinflammation and elevated levels of oxidative stress in the brain. Neuroinflammation and oxidative stress resulted in mitochondrial dysfunction, which could lead to apoptosis. Together, this study provides a strong basis for understanding the adverse outcomes of airborne S. aureus on mental health disorders.	RAYYAN-INCLUSION: {"Ashutosh"=>"Excluded", "AKANSHA"=>"Excluded", "Ashwani "=>"Excluded"} | RAYYAN-LABELS: F | RAYYAN-EXCLUSION-REASONS: A	F	10.1021/acs.est.4c09497	Animals;Mice;*Staphylococcus aureus;*Depression;Mitochondria;Male;Oxidative Stress	39772570
rayyan-472957058	Mitochondrial DNA copy number and cytogenetic damage among fuel filling station attendants.	2020	10		ENVIRONMENTAL AND MOLECULAR MUTAGENESIS	1098-2280 (Electronic)	61	8	820-829	Gaikwad AS and Mahmood R and Beerappa R and Karunamoorthy P and Venugopal D	https://pubmed.ncbi.nlm.nih.gov/32816342/	eng	United States	Fuel filling attendants are constantly exposed to the complex mixture of gasoline and all refinery environments are probably carcinogenic for humans. These workers are considered as an unorganized group in India and unaware of the risk. The present study was focused to monitor workplace pollutants (particulate matter size 10 [PM10â€‰Î¼m], total volatile organic compound [VOC], and carbon monoxide [CO]), benzene exposure (phenol), and to evaluate their genotoxicity effect with reference to relative mitochondrial DNA copy number (MtDNAcn), 8-OHdG (8-hydroxy-2'-deoxyguanosine), and micronuclei (MN) frequency (%) among fuel filling attendants. This study recorded 318â€‰Â±â€‰134 and 1,050â€‰Â±â€‰260â€‰Î¼g/m(3) time-weighted average concentration of PM10 and CO, respectively. However, total VOC levels recorded were below the detectable level (BDL) to 290â€‰Â±â€‰50â€‰Î¼g/m(3) . A total of 53 subjects (26 exposed and 27 control) participated in this study with similar sociodemographic information. It was noticed that fuel filling attendants were not using proper personal protective equipment (PPE) and are younger generation. The significantly (p =â€‰<.001) higher level of phenol, a metabolite of benzene, was detected in the exposed group. The significantly elevated level of urinary 8-OHdG (p =â€‰.01), MN frequency (p =â€‰.001), and relative MtDNAcn (p =â€‰.001) was observed in exposed group as compared to the control group. The study exemplify that workers were exposed to the benzene, workplace pollutant, and observed genotoxicity suggest malignancy risk. This study highlights the importance of biomonitoring in occupational settings to avoid malignancies. The possible engineering controls, frequent health check-ups, awareness about the risks, and PPE use can reduce health hazards.	RAYYAN-INCLUSION: {"Ashutosh"=>"Included", "AKANSHA"=>"Excluded", "Ashwani "=>"Included"} | RAYYAN-LABELS: A	Z	10.1002/em.22404	Case-Control Studies;*Chromosome Aberrations;*DNA Copy Number Variations;DNA, Mitochondrial/*genetics;Female;*Gasoline;Humans;India;Male;*Occupational Exposure	32816342
rayyan-472957059	Physiological mediators of prenatal environmental influences in autism spectrum disorder.	2021	9		BioEssays : news and reviews in molecular, cellular and developmental biology	1521-1878 (Electronic)	43	9	e2000307	Frye RE and Cakir J and Rose S and Palmer RF and Austin C and Curtin P	https://pubmed.ncbi.nlm.nih.gov/34260745/	eng	United States	Recent research has pointed to the importance of the prenatal environment in the etiology of autism spectrum disorder (ASD) but the biological mechanisms which mitigate these environmental factors are not clear. Mitochondrial metabolism abnormalities, inflammation and oxidative stress as common physiological disturbances associated with ASD. Network analysis of the scientific literature identified several leading prenatal environmental factors associated with ASD, particularly air pollution, pesticides, the microbiome and epigenetics. These leading prenatal environmental factors were found to be most associated with inflammation, followed by oxidative stress and mitochondrial dysfunction. Other prenatal factors associated with ASD not identified by the network analysis were also found to be significantly associated with these common physiological disturbances. A better understanding of the biological mechanism which mediate the effect of prenatal environmental factors can lead to insights of how ASD develops and the development of targeted therapeutics to prevent ASD from occuring.	RAYYAN-INCLUSION: {"Ashutosh"=>"Excluded", "AKANSHA"=>"Excluded", "Ashwani "=>"Excluded"} | RAYYAN-LABELS: F | RAYYAN-EXCLUSION-REASONS: A,f	F	10.1002/bies.202000307	*Air Pollution;*Autism Spectrum Disorder/genetics;Epigenesis, Genetic;Female;Humans;Inflammation;Oxidative Stress;Pregnancy	34260745
rayyan-472957060	Developmental exposure to second-hand smoke increases adult atherogenesis and alters mitochondrial DNA copy number and deletions in apoE(-/-) mice.	2013			PLOS ONE	1932-6203 (Electronic)	8	6	e66835	Fetterman JL and Pompilius M and Westbrook DG and Uyeminami D and Brown J and Pinkerton KE and Ballinger SW	https://pubmed.ncbi.nlm.nih.gov/23825571/	eng	United States	Cardiovascular disease is a major cause of morbidity and mortality in the United States. While many studies have focused upon the effects of adult second-hand smoke exposure on cardiovascular disease development, disease development occurs over decades and is likely influenced by childhood exposure. The impacts of in utero versus neonatal second-hand smoke exposure on adult atherosclerotic disease development are not known. The objective of the current study was to determine the effects of in utero versus neonatal exposure to a low dose (1 mg/m(3) total suspended particulate) of second-hand smoke on adult atherosclerotic lesion development using the apolipoprotein E null mouse model. Consequently, apolipoprotein E null mice were exposed to either filtered air or second-hand smoke: (i) in utero from gestation days 1-19, or (ii) from birth until 3 weeks of age (neonatal). Subsequently, all animals were exposed to filtered air and sacrificed at 12-14 weeks of age. Oil red-O staining of whole aortas, measures of mitochondrial damage, and oxidative stress were performed. Results show that both in utero and neonatal second-hand smoke exposure significantly increased adult atherogenesis in mice compared to filtered air controls. These changes were associated with changes in aconitase and mitochondrial superoxide dismutase activities consistent with increased oxidative stress in the aorta, changes in mitochondrial DNA copy number and deletion levels. These studies show that in utero or neonatal exposure to second-hand smoke significantly influences adult atherosclerotic lesion development and results in significant alterations to the mitochondrion and its genome that may contribute to atherogenesis.	RAYYAN-INCLUSION: {"Ashutosh"=>"Included", "AKANSHA"=>"Included", "Ashwani "=>"Included"}	Z	10.1371/journal.pone.0066835	Animals;Apolipoproteins E/*deficiency;Atherosclerosis/*genetics;*DNA Copy Number Variations;DNA, Mitochondrial/*genetics;Female;Genetic Predisposition to Disease/genetics;Male;Mice;Pregnancy;Prenatal Exposure Delayed Effects/*genetics;Tobacco Smoke Pollution/*adverse effects	23825571	PMC3692512
rayyan-472957061	[Effects of the gas phase of cigarette smoke on the induction of the petite colony mitochondrial mutation by ethidium bromide in yeast].	1985	10		Mutation research	0027-5107 (Print)	158	1	69-75	Fayeulle JP	https://pubmed.ncbi.nlm.nih.gov/3900720/	fre	Netherlands	The induction of the mitochondrial 'petite' mutation (rho-) in haploid yeast (Saccharomyces cerevisiae) by ethidium bromide is reduced or even abolished if cells are also treated with the gas phase of cigarette smoke. This is observed not only in the case of simultaneous treatments but also when the two drugs are applied in succession.	RAYYAN-INCLUSION: {"Ashutosh"=>"Excluded", "AKANSHA"=>"Included", "Ashwani "=>"Excluded"} | RAYYAN-EXCLUSION-REASONS: A	A	10.1016/0165-1218(85)90099-0	DNA, Mitochondrial/genetics/metabolism;Depression, Chemical;Drug Antagonism;Ethidium/metabolism/*pharmacology;Mutagenicity Tests;Mutation;*Plants, Toxic;Saccharomyces cerevisiae/*drug effects/genetics/metabolism;*Smoke;Time Factors;*Nicotiana	3900720
rayyan-472957062	Multiple sclerosis and air pollution exposure: Mechanisms toward brain autoimmunity.	2017	3		Medical hypotheses	1532-2777 (Electronic)	100		23-30	Esmaeil Mousavi S and Heydarpour P and Reis J and Amiri M and Sahraian MA	https://pubmed.ncbi.nlm.nih.gov/28236843/	eng	United States	The association between neurodegenerative diseases and environmental exposures, in particular air pollution, has been noticed in the last two decades, but the importance of this environmental factor in multiple sclerosis (MS) pathogenesis has not been considered extensively. However, recent evidence suggests that major mechanisms involved in MS pathogenesis, such as inflammatory factors expression, free radicals overproduction, the blood brain barrier (BBB) breakdown, neuroinflammation, vitamin D deficiency and mitochondrial dysfunction could also occur due to exposure to air pollutants. A prospective hypothesis is suggested here in which exposure to air pollutants may initiate destructive mechanisms inducing inflammatory-oxidative cascades, reduction of immunological self-tolerance and neurodegeneration leading to brain autoimmunity.	RAYYAN-INCLUSION: {"Ashutosh"=>"Excluded", "AKANSHA"=>"Excluded", "Ashwani "=>"Excluded"} | RAYYAN-LABELS: F | RAYYAN-EXCLUSION-REASONS: A	A	10.1016/j.mehy.2017.01.003	Air Pollutants/*adverse effects;Animals;*Autoimmunity;Blood-Brain Barrier/drug effects;Brain/metabolism;Environmental Exposure/*adverse effects;Free Radicals;Humans;Inflammation;Models, Theoretical;Multiple Sclerosis/*etiology/*immunology;Neurodegenerative Diseases/metabolism;Oxygen/chemistry;Vitamin D Deficiency	28236843
rayyan-472957063	Bufei Jianpi granules improve skeletal muscle and mitochondrial dysfunction in rats with chronic obstructive pulmonary disease.	2015	3	10	BMC complementary and alternative medicine	1472-6882 (Electronic)	15		51	Dong Y and Li Y and Sun Y and Mao J and Yao F and Tian Y and Wang L and Li L and Li S and Li J	https://pubmed.ncbi.nlm.nih.gov/25888379/	eng	England	BACKGROUND: Bufei Jianpi granules has been confirmed effective in improving pulmonary function, alleviating acute exacerbations, improving six-minute walk distance and quality of life, and benefited in 12-month follow-up in chronic obstructive pulmonary disease (COPD) patients with syndrome of lung-spleen qi deficiency. Skeletal muscle dysfunction (SMD), an important extrapulmonary complication, occurs in the very initiation of COPD and is closely related to morbidity and mortality. To evaluate the efficacy of Bufei Jianpi granules on SMD, we observed skeletal muscular function and histomorphology, mitochondrial morphormetry and proteins in COPD rats induced by cigarette-smoke and Klebsiella pneumoniae. METHODS: Seventy-two Sprague-Dawley rats were randomized into Control + Saline, Control + Bufei Jianpi, Control + Aminophylline, COPD + Saline, COPD + Bufei Jianpi and COPD + Aminophylline groups. From week 9 to 20, rats were administrated intragastricly by normal saline, Bufei Jianpi granules and aminophylline, respectively. Muscular tension and fatigue index of intercostal muscle, quadriceps, biceps and soleus were detected by using electrophysiological technology. Pathological and ultrastructural changes and expressions of mitochondrial Bcl-2 nineteen-kilodalton interacting protein 3 (Bnip3) and cytoplasm cytochrome C (Cyto C) in the four skeletal muscles were observed by using optical and electron microscope and western blotting. RESULTS: There was no statistical difference among the control rats treated with saline, Bufei Jianpi granules or aminophylline in above-mentioned parameters. Muscular tension, mitochondria volume density (Vv) and compared membrane surface (Î´m) of the four muscles were significantly lower in COPDâ€‰+â€‰Saline group compared to Controlâ€‰+â€‰Saline group, while fatigue index, mitochondria surface area (Î´), Bnip3 and Cyto C were higher (Pâ€‰<â€‰0.05). COPD rats showed more morphological changes in muscle tissues than controls, such as atrophy, degeneration, necrosis and matrix hyperplasia. Utrastructurally, mitochondria populations decreased significantly in the four muscles, and were shrunken and even cavitation changed. The up-mentioned parameters were improved in Bufei Jianpi group (Pâ€‰<â€‰0.05) in the four muscles. CONCLUSIONS: Bufei Jianpi granules can improve skeletal muscle function via improving mitochondria population and function, reducing apoptotic factors such as Bnip3 and Cyto C, and is more effective than aminophylline.	RAYYAN-INCLUSION: {"Ashutosh"=>"Excluded", "AKANSHA"=>"Excluded", "Ashwani "=>"Excluded"} | RAYYAN-LABELS: F | RAYYAN-EXCLUSION-REASONS: A	F	10.1186/s12906-015-0559-x	Animals;Cytochromes c/metabolism;Drugs, Chinese Herbal/pharmacology/*therapeutic use;Female;Humans;Klebsiella pneumoniae;Lung/drug effects;Male;Membrane Proteins/metabolism;Mitochondria/*drug effects/metabolism/physiology;Mitochondrial Proteins/metabolism;Muscle Fatigue/*drug effects;Muscle Tonus/*drug effects;Muscle, Skeletal/*drug effects/metabolism/physiopathology;*Phytotherapy;Pulmonary Disease, Chronic Obstructive/*drug therapy/etiology/metabolism/physiopathology;Quality of Life;Random Allocation;Rats, Sprague-Dawley;Smoke	25888379	PMC4378020
rayyan-472957064	Comparative evaluation of cigarette smoke and a heated tobacco product on microglial toxicity, oxidative stress and inflammatory response.	2024	9	30	JOURNAL OF TRANSLATIONAL MEDICINE	1479-5876 (Electronic)	22	1	876	Distefano A and Orlando L and Partsinevelos K and Longhitano L and Emma R and Caruso M and Vicario N and Denaro S and Sun A and Giordano A and Tomasello B and Alanazi AM and Li Volti G and Amorini AM	https://pubmed.ncbi.nlm.nih.gov/39350202/	eng	England	BACKGROUND: Tobacco smoking is the leading cause of preventable death and disease worldwide, with over 8Â million annual deaths attributed to cigarette smoking. This study investigates the impact of cigarette smoke and heated tobacco products (HTPs) on microglial function, focusing on toxicological profiles, inflammatory responses, and oxidative stress using ISO standard and clinically relevant conditions of exposure. METHODS: We assessed cell viability, reactive oxygen species (ROS) production, lipid peroxidation, mitochondrial function, unfolded protein response, and inflammation in human microglial cells (HMC3) exposed to cigarette smoke, HTP aerosol or nicotine. RESULTS: Our findings show that cigarette smoke significantly reduces microglial viability, increases ROS formation, induces lipid peroxidation, and reduces intracellular glutathione levels. Cigarette smoke also alters the expression of genes involved in mitochondrial dynamics and biogenesis, leading to mitochondrial dysfunction. Additionally, cigarette smoke impairs the unfolded protein response, activates the NF-ÎºB pathway, and induces a pro-inflammatory state characterized by increased TNF and IL-18 expression. Furthermore, cigarette smoke causes DNA damage and decreases the expression of the aging marker Klotho Î². In contrast, HTP, exhibited a lesser degree of microglial toxicity, with reduced ROS production, lipid peroxidation, and mitochondrial dysfunction compared to conventional cigarettes. CONCLUSION: These results highlight the differential toxicological profile of cigarette smoke and HTP on microglial cells, suggesting a potential harm reduction strategy for neurodegenerative disease for smokers unwilling or unable to quit.	RAYYAN-INCLUSION: {"Ashutosh"=>"Excluded", "AKANSHA"=>"Excluded", "Ashwani "=>"Excluded"} | RAYYAN-LABELS: A | RAYYAN-EXCLUSION-REASONS: A	A	10.1186/s12967-024-05688-5	*Oxidative Stress/drug effects;Humans;*Reactive Oxygen Species/metabolism;*Inflammation/pathology;*Microglia/drug effects/metabolism/pathology;*Tobacco Products/adverse effects;*Smoke/adverse effects;*Mitochondria/metabolism/drug effects;*Lipid Peroxidation/drug effects;*Cell Survival/drug effects;*Unfolded Protein Response/drug effects;Cell Line;Hot Temperature;NF-kappa B/metabolism;DNA Damage	39350202	PMC11440907
rayyan-472957065	In vitro study of carbon black nanoparticles on human pulmonary artery endothelial cells: effects on calcium signaling and mitochondrial alterations.	2020	7		Archives of toxicology	1432-0738 (Electronic)	94	7	2331-2348	Deweirdt J and Quignard JF and Lacomme S and Gontier E and Mornet S and Savineau JP and Marthan R and Guibert C and Baudrimont I	https://pubmed.ncbi.nlm.nih.gov/32394085/	eng	Germany	Human exposure to manufactured nanoparticles (NPs) is a public health concern. Endothelial cells lining the inner surface of arteries could be one of the primary targets for inhaled nanoparticles. Moreover, it is well known that alteration in calcium signaling is a critical event involved in the physiopathology of cardiovascular diseases. The objective of this study was to assess the role of oxidative stress in carbon black FW2 NPs-induced alteration in calcium signaling and mitochondria in human pulmonary artery endothelial cells. To this end, cells were exposed for 4 or 24Â h to FW2 NPs (1-10Â Î¼g/cm(2)) and the following endpoints were studied: (i) production of ROS by fluorimetry and electron paramagnetic resonance, (ii) variation in intracellular calcium concentration by confocal microscopy, and (iii) mitochondrial alteration and apoptosis by confocal microscopy and transmission electronic microscopy. Exposure to FW2 NPs concentration-dependently increases oxidative stress, evidenced by the production of superoxide anion leading to an alteration in calcium content of intracellular organelles, such as endoplasmic reticulum and mitochondria activating, in turn, intrinsic apoptosis. This study provides evidence that FW2 NPs exposure impairs calcium signaling and mitochondria triggered by oxidative stress, and, thus, could act as a cardiovascular disease risk owing to the key role of calcium homeostasis in the control of vascular tone.	RAYYAN-INCLUSION: {"Ashutosh"=>"Excluded", "AKANSHA"=>"Included", "Ashwani "=>"Included"} | RAYYAN-EXCLUSION-REASONS: A	Z	10.1007/s00204-020-02764-9	Apoptosis/drug effects;Calcium Signaling/*drug effects;Cells, Cultured;Endothelial Cells/*drug effects/metabolism/pathology;Humans;Membrane Potential, Mitochondrial/drug effects;Mitochondria/*drug effects/metabolism/pathology;Nanoparticles/*toxicity;Oxidative Stress/*drug effects;Pulmonary Artery/*drug effects/metabolism/pathology;Reactive Oxygen Species/metabolism;Soot/*toxicity	32394085
rayyan-472957066	Skeletal muscle mitochondrial adaptations induced by long-term cigarette smoke exposure.	2021	7	1	AMERICAN JOURNAL OF PHYSIOLOGY. ENDOCRINOLOGY AND METABOLISM	1522-1555 (Electronic)	321	1	E80-E89	Decker ST and Kwon OS and Zhao J and Hoidal JR and Heuckstadt T and Richardson RS and Sanders KA and Layec G	https://pubmed.ncbi.nlm.nih.gov/34121449/	eng	United States	Because patients with chronic obstructive pulmonary disease (COPD) are often physically inactive, it is still unclear whether the lower respiratory capacity in the locomotor muscles of these patients is due to cigarette smoking per se or is secondary to physical deconditioning. Accordingly, the purpose of this study was to examine mitochondrial alterations in the quadriceps muscle of 10 mice exposed to 8 mo of cigarette smoke, a sedentary mouse model of emphysema, and 9 control mice, using immunoblotting, spectrophotometry, and high-resolution respirometry in permeabilized muscle fibers. Mice exposed to smoke displayed a twofold increase in the oxidative stress marker, 4-HNE, (P < 0.05) compared with control mice. This was accompanied by significant decrease in protein expression of UCP3 (65%), ANT (58%), and mitochondrial complexes II-V (âˆ¼60%-75%). In contrast, maximal ADP-stimulated respiration with complex I and II substrates (CON: 23.6â€‰Â±â€‰6.6 and SMO: 19.2â€‰Â±â€‰8.2 ÏMÂ·mg(-1)Â·s(-1)) or octanoylcarnitine (CON: 21.8â€‰Â±â€‰9.0 and SMO: 16.5â€‰Â±â€‰6.6 ÏMÂ·mg(-1)Â·s(-1)) measured in permeabilized muscle fibers, as well as citrate synthase activity, were not significantly different between groups. Collectively, our findings revealed that sedentary mice exposed to cigarette smoke for 8â€‰mo, which is typically associated with pulmonary inflammation and emphysema, exhibited a preserved mitochondrial respiratory capacity for various substrates, including fatty acid, in the skeletal muscle. However, the mitochondrial adaptations induced by cigarette smoke favored the development of chronic oxidative stress, which can indirectly contribute to augment the susceptibility to muscle fatigue and exercise intolerance.NEW & NOTEWORTHY It is unclear whether the exercise intolerance and skeletal muscle mitochondrial dysfunction observed in patients with COPD is due to cigarette smoke exposure, per se, or if they are secondary consequences to inactivity. Herein, while long-term exposure to cigarette smoke induces oxidative stress and an altered skeletal muscle phenotype, cigarette smoke does not directly contribute to mitochondrial dysfunction. With this evidence, we demonstrate the critical role of physical inactivity in cigarette smoke-related skeletal muscle dysfunction.	RAYYAN-INCLUSION: {"Ashutosh"=>"Excluded", "AKANSHA"=>"Included", "Ashwani "=>"Excluded"} | RAYYAN-LABELS: F | RAYYAN-EXCLUSION-REASONS: A	F	10.1152/ajpendo.00544.2020	Adaptation, Physiological/*drug effects;Animals;Citrate (si)-Synthase/metabolism;Disease Models, Animal;Emphysema/pathology;Female;Gene Expression;Male;Mice;Mice, Inbred C57BL;Mitochondria, Muscle/*metabolism;Muscle Proteins/genetics;Muscle, Skeletal/*ultrastructure;Oxidative Stress;Oxygen Consumption;Quadriceps Muscle/ultrastructure;Sedentary Behavior;Smoke/*adverse effects;*Nicotiana	34121449	PMC8321829
rayyan-472957067	Chronic Obstructive Pulmonary Disease-Derived Circulating Cells Release IL-18 and IL-33 under Ultrafine Particulate Matter Exposure in a Caspase-1/8-Independent Manner.	2017			FRONTIERS IN IMMUNOLOGY	1664-3224 (Print)	8		1415	De Falco G and Colarusso C and Terlizzi M and Popolo A and Pecoraro M and Commodo M and Minutolo P and Sirignano M and D'Anna A and Aquino RP and Pinto A and Molino A and Sorrentino R	https://pubmed.ncbi.nlm.nih.gov/29123531/	eng	Switzerland	Chronic obstructive pulmonary disease (COPD) is considered the fourth-leading causes of death worldwide; COPD is caused by inhalation of noxious indoor and outdoor particles, especially cigarette smoke that represents the first risk factor for this respiratory disorder. To mimic the effects of particulate matter on COPD, we isolated peripheral blood mononuclear cells (PBMCs) and treated them with combustion-generated ultrafine particles (UFPs) obtained from two different fuel mixtures, namely, pure ethylene and a mixture of ethylene and dimethylfuran (the latter mimicking the combustion of biofuels). UFPs were separated in two fractions: (1) sub-10â€‰nm particles, named nano organic carbon (NOC) particles and (2) primarily soot particles of 20-40â€‰nm and their agglomerates (200â€‰nm). We found that both NOC and soot UFPs induced the release of IL-18 and IL-33 from unstable/exacerbated COPD-derived PBMCs. This effect was associated with higher levels of mitochondrial dysfunction and derived reactive oxygen species, which were higher in PBMCs from unstable COPD patients after combustion-generated UFP exposure. Moreover, lower mRNA expression of the repairing enzyme OGG1 was associated with the higher levels of 8-OH-dG compared with non-smoker and smokers. It was interesting that IL-18 and IL-33 release from PBMCs of unstable COPD patients was not NOD-like receptor 3/caspase-1 or caspase-8-dependent, but rather correlated to caspase-4 release. This effect was not evident in stable COPD-derived PBMCs. Our data suggest that combustion-generated UFPs induce the release of caspase-4-dependent inflammasome from PBMCs of COPD patients compared with healthy subjects, shedding new light into the biology of this key complex in COPD.	RAYYAN-INCLUSION: {"Ashutosh"=>"Included", "AKANSHA"=>"Excluded", "Ashwani "=>"Included"} | RAYYAN-LABELS: F	Z	10.3389/fimmu.2017.01415		29123531	PMC5662642
rayyan-472957068	Cigarette smoke induces apoptosis via 18Â kDa translocator protein in human bronchial epithelial cells.	2021	1	15	Life Sciences	1879-0631 (Electronic)	265		118862	Cui Y and Liang Y and Ip MSM and Mak JCW	https://pubmed.ncbi.nlm.nih.gov/33301812/	eng	Netherlands	AIMS: The 18Â kDa translocator protein (TSPO) - also known as peripheral benzodiazepine receptor, is found to be expressed in lung epithelium and pneumocytes, which is closely associated with the mitochondrial permeability transition pore (mPTP) and apoptosis. Cigarette smoking, a key risk factor for the development of chronic obstructive pulmonary disease (COPD), is known to induce apoptosis. We aimed to investigate TSPO subcellular localization and to examine whether cigarette smoke medium (CSM) induce apoptosis via TSPO in airway epithelial cells. MAIN METHODS: TSPO subcellular localization and expression were evaluated using immunofluorescent staining and Western blot analysis respectively. TSPO ligands either PK 11195 (a specific antagonist) or AC-5216 (a specific agonist) were pre-incubated in human bronchial epithelial cells before treating with 2% CSM for measurements of apoptotic cells, mitochondrial membrane potential (Î”Î¨m), cytoplasmic/mitochondrial reactive oxygen species (ROS) and inflammatory marker interleukin (IL)-8 respectively. KEY FINDINGS: TSPO was localized around the nucleus and overlapped with mitochondria in BEAS-2B cells. CSM caused an increase in apoptotic cells along with elevation of TSPO protein expression. Pretreatment of PK 11195 suppressed while AC-5216 potentiated CSM-induced apoptosis, collapse of Î”Î¨m, elevation of cytoplasmic/mitochondrial ROS levels and IL-8 release. In support, knockdown of TSPO caused a significant suppression of CSM-induced IL-8 release in BEAS-2B cells. SIGNIFICANCE: The findings suggest that TSPO may play a crucial role in the regulation of cigarette smoke-induced mitochondrial dysfunction via mPTP. Therefore, the development of specific TSPO antagonists like PK11195 may be beneficial to combat smoking-related diseases, such as COPD.	RAYYAN-INCLUSION: {"Ashutosh"=>"Excluded", "AKANSHA"=>"Excluded", "Ashwani "=>"Excluded"} | RAYYAN-LABELS: F | RAYYAN-EXCLUSION-REASONS: A	F	10.1016/j.lfs.2020.118862	Apoptosis/*drug effects;Bronchi/cytology;Cell Line;Epithelial Cells/*drug effects/pathology;Humans;Isoquinolines/pharmacology;Mitochondria/pathology;Mitochondrial Permeability Transition Pore/metabolism;Purines/pharmacology;Reactive Oxygen Species/metabolism;Receptors, GABA/*metabolism;Smoke/*adverse effects;Nicotiana	33301812
rayyan-472957069	In Utero Exposure to Air Pollutants and Mitochondrial Heteroplasmy in Neonates.	2023	1	10	ENVIRONMENTAL SCIENCE & TECHNOLOGY	1520-5851 (Electronic)	57	1	350-359	Cosemans C and Wang C and Martens DS and Janssen BG and Vanpoucke C and Lefebvre W and Smeets K and Nawrot TS and Plusquin M	https://pubmed.ncbi.nlm.nih.gov/36516295/	eng	United States	Mitochondria are sensitive to oxidative stress, which can be caused by traffic-related air pollution. Placental mitochondrial DNA (mtDNA) mutations have been previously linked with air pollution. However, the relationship between prenatal air pollution and cord-blood mtDNA mutations has been poorly understood. Therefore, we hypothesized that prenatal particulate matter (PM(2.5)) and NO(2) exposures are associated with cord-blood mtDNA heteroplasmy. As part of the ENVIRONAGE cohort, 200 mother-newborn pairs were recruited. Cord-blood mitochondrial single-nucleotide polymorphisms were identified by whole mitochondrial genome sequencing, and heteroplasmy levels were evaluated based on the variant allele frequency (VAF). Outdoor PM(2.5) and NO(2) concentrations were determined by a high-resolution spatial-temporal interpolation method based on the maternal residential address. Distributed lag linear models were used to determine sensitive time windows for the association between NO(2) exposure and cord-blood mtDNA heteroplasmy. A 5 Î¼g/m(3) increment in NO(2) was linked with MT-D-Loop(16311T>C) heteroplasmy from gestational weeks 17-25. MT-CYTB(14766C>T) was negatively associated with NO(2) exposure in mid pregnancy, from weeks 14-17, and positively associated in late pregnancy, from weeks 31-36. No significant associations were observed with prenatal PM(2.5) exposure. This is the first study to show that prenatal NO(2) exposure is associated with cord-blood mitochondrial mutations and suggests two critical windows of exposure in mid-to-late pregnancy.	RAYYAN-INCLUSION: {"Ashutosh"=>"Included", "AKANSHA"=>"Excluded", "Ashwani "=>"Included"} | RAYYAN-LABELS: F	Z	10.1021/acs.est.2c02556	Infant, Newborn;Humans;Pregnancy;Female;*Air Pollutants/analysis;Placenta/chemistry;Nitrogen Dioxide;Heteroplasmy;Maternal Exposure;*Air Pollution/analysis;Particulate Matter/analysis;Mitochondria/genetics/chemistry;DNA, Mitochondrial/genetics/pharmacology;Environmental Exposure	36516295
rayyan-472957070	In utero particulate matter exposure in association with newborn mitochondrial ND4L(10550A>G) heteroplasmy and its role in overweight during early childhood.	2022	9	19	ENVIRONMENTAL HEALTH : A GLOBAL ACCESS SCIENCE SOURCE	1476-069X (Electronic)	21	1	88	Cosemans C and Wang C and Alfano R and Martens DS and Sleurs H and Dockx Y and Vanbrabant K and Janssen BG and Vanpoucke C and Lefebvre W and Smeets K and Nawrot TS and Plusquin M	https://pubmed.ncbi.nlm.nih.gov/36117180/	eng	England	BACKGROUND: Mitochondria play an important role in the energy metabolism and are susceptible to environmental pollution. Prenatal air pollution exposure has been linked with childhood obesity. Placental mtDNA mutations have been associated with prenatal particulate matter exposure and MT-ND4L(10550A>G) heteroplasmy has been associated with BMI in adults. Therefore, we hypothesized that in utero PM(2.5) exposure is associated with cord blood MT-ND4L(10550A>G) heteroplasmy and early life growth. In addition, the role of cord blood MT-ND4L(10550A>G) heteroplasmy in overweight during early childhood is investigated. METHODS: This study included 386 mother-newborn pairs. Outdoor PM(2.5) concentrations were determined at the maternal residential address. Cord blood MT-ND4L(10550A>G) heteroplasmy was determined using Droplet Digital PCR. Associations were explored using logistic regression models and distributed lag linear models. Mediation analysis was performed to quantify the effects of prenatal PM(2.5) exposure on childhood overweight mediated by cord blood MT-ND4L(10550A>G) heteroplasmy. RESULTS: Prenatal PM(2.5) exposure was positively associated with childhood overweight during the whole pregnancy (ORâ€‰=â€‰2.33; 95% CI: 1.20 to 4.51; pâ€‰=â€‰0.01), which was mainly driven by the second trimester. In addition, prenatal PM(2.5) exposure was associated with cord blood MT-ND4L(10550A>G) heteroplasmy from gestational week 9 - 13. The largest effect was observed in week 10, where a 5Â Âµg/m(3) increment in PM(2.5) was linked with cord blood MT-ND4L(10550A>G) heteroplasmy (ORâ€‰=â€‰0.93; 95% CI: 0.87 to 0.99). Cord blood MT-ND4L(10550A>G) heteroplasmy was also linked with childhood overweight (ORâ€‰=â€‰3.04; 95% CI: 1.15 to 7.50; pâ€‰=â€‰0.02). The effect of prenatal PM(2.5) exposure on childhood overweight was mainly direct (total effect ORâ€‰=â€‰1.18; 95% CI: 0.99 to 1.36; natural direct effect ORâ€‰=â€‰1.20; 95% CI: 1.01 to 1.36)) and was not mediated by cord blood MT-ND4L(10550A>G) heteroplasmy. CONCLUSIONS: Cord blood MT-ND4L(10550A>G) heteroplasmy was linked with childhood overweight. In addition, in utero exposure to PM(2.5) during the first trimester of pregnancy was associated with cord blood MT-ND4L(10550A>G) heteroplasmy in newborns. Our analysis did not reveal any mediation of cord blood MT-ND4L(10550A>G) heteroplasmy in the association between PM(2.5) exposure and childhood overweight.	RAYYAN-INCLUSION: {"Ashutosh"=>"Included", "AKANSHA"=>"Included", "Ashwani "=>"Included"}	Z	10.1186/s12940-022-00899-z	Adult;Child;Child, Preschool;DNA, Mitochondrial;Female;Heteroplasmy;Humans;Infant, Newborn;Mitochondria/chemistry;Overweight/epidemiology/genetics;*Particulate Matter/adverse effects/analysis;*Pediatric Obesity/epidemiology/genetics;Placenta/chemistry;Pregnancy	36117180	PMC9484069
rayyan-472957071	Mitochondrial haplogroups modify the effect of black carbon on age-related cognitive impairment.	2014	5	30	ENVIRONMENTAL HEALTH : A GLOBAL ACCESS SCIENCE SOURCE	1476-069X (Electronic)	13	1	42	Colicino E and Power MC and Cox DG and Weisskopf MG and Hou L and Alexeeff SE and Sanchez-Guerra M and Vokonas P and Spiro A 3rd and Schwartz J and Baccarelli AA	https://pubmed.ncbi.nlm.nih.gov/24884505/	eng	England	BACKGROUND: Traffic-related air pollution has been linked with impaired cognition in older adults, possibly due to effects of oxidative stress on the brain. Mitochondria are the main source of cellular oxidation. Haplogroups in mitochondrial DNA (mtDNA) mark individual differences in oxidative potential and are possible determinants of neurodegeneration. The aim of this study was to investigate whether mtDNA haplogroups determined differential susceptibility to cognitive effects of long-term exposure to black carbon (BC), a marker of traffic-related air pollution. METHODS: We investigated 582 older men (72â€‰Â±â€‰7Â years) in the VA Normative Aging Study cohort with â‰¤4 visits per participant (1.8 in average) between 1995-2007. Low (â‰¤25) Mini Mental State Examination (MMSE) was used to assess impaired cognition in multiple domains. We fitted repeated-measure logistic regression using validated-LUR BC estimated in the year before their first visit at the participant's address. RESULTS: Mitochondrial haplotyping identified nine haplogroups phylogenetically categorized in four clusters. BC showed larger effect on MMSE in Cluster 4 carriers, including I, W and X haplogroups, [ORâ€‰=â€‰2.7; 95% CI (1.3-5.6)], moderate effect in Cluster 1, including J and T haplogroups [ORâ€‰=â€‰1.6; 95% CI: (0.9-2.9)], and no effect in Cluster 2 (H and V haplogroups) [ORâ€‰=â€‰1.1; 95% CI: (0.8-1.5)] or Cluster 3 (K and U haplogroups) [ORâ€‰=â€‰1.0; 95% CI: (0.6-1.6)]. BC effect varied only moderately across the I, X, and W haplogroups or across the J and T haplogroups. CONCLUSIONS: The association of BC with impaired cognition was worsened in carriers of phylogenetically-related mtDNA haplogroups in Cluster 4. No BC effects were detected in Cluster 2 and 3 carriers. MtDNA haplotypes may modify individual susceptibility to the particle cognitive effects.	RAYYAN-INCLUSION: {"Ashutosh"=>"Included", "AKANSHA"=>"Excluded", "Ashwani "=>"Excluded"} | RAYYAN-LABELS: F | RAYYAN-EXCLUSION-REASONS: f	F	10.1186/1476-069X-13-42	Aged;Aged, 80 and over;Aging;Air Pollutants/analysis/*toxicity;Cognition/drug effects;Cognition Disorders/chemically induced/*genetics;DNA, Mitochondrial/*genetics;Environmental Exposure/adverse effects/analysis;Haplotypes;Humans;Male;Massachusetts;Middle Aged;Neuropsychological Tests;Polymorphism, Genetic;Soot/analysis/*toxicity;Vehicle Emissions/analysis/*toxicity	24884505	PMC4049407
rayyan-472957072	Mitochondrial iron chelation ameliorates cigarette smoke-induced bronchitis and emphysema in mice.	2016	2		Nature medicine	1546-170X (Electronic)	22	2	163-74	Cloonan SM and Glass K and Laucho-Contreras ME and Bhashyam AR and Cervo M and PabÃ³n MA and Konrad C and Polverino F and Siempos II and Perez E and Mizumura K and Ghosh MC and Parameswaran H and Williams NC and Rooney KT and Chen ZH and Goldklang MP and Yuan GC and Moore SC and Demeo DL and Rouault TA and D'Armiento JM and Schon EA and Manfredi G and Quackenbush J and Mahmood A and Silverman EK and Owen CA and Choi AM	https://pubmed.ncbi.nlm.nih.gov/26752519/	eng	United States	Chronic obstructive pulmonary disease (COPD) is linked to both cigarette smoking and genetic determinants. We have previously identified iron-responsive element-binding protein 2 (IRP2) as an important COPD susceptibility gene and have shown that IRP2 protein is increased in the lungs of individuals with COPD. Here we demonstrate that mice deficient in Irp2 were protected from cigarette smoke (CS)-induced experimental COPD. By integrating RNA immunoprecipitation followed by sequencing (RIP-seq), RNA sequencing (RNA-seq), and gene expression and functional enrichment clustering analysis, we identified Irp2 as a regulator of mitochondrial function in the lungs of mice. Irp2 increased mitochondrial iron loading and levels of cytochrome c oxidase (COX), which led to mitochondrial dysfunction and subsequent experimental COPD. Frataxin-deficient mice, which had higher mitochondrial iron loading, showed impaired airway mucociliary clearance (MCC) and higher pulmonary inflammation at baseline, whereas mice deficient in the synthesis of cytochrome c oxidase, which have reduced COX, were protected from CS-induced pulmonary inflammation and impairment of MCC. Mice treated with a mitochondrial iron chelator or mice fed a low-iron diet were protected from CS-induced COPD. Mitochondrial iron chelation also alleviated CS-induced impairment of MCC, CS-induced pulmonary inflammation and CS-associated lung injury in mice with established COPD, suggesting a critical functional role and potential therapeutic intervention for the mitochondrial-iron axis in COPD.	RAYYAN-INCLUSION: {"Ashutosh"=>"Excluded", "AKANSHA"=>"Excluded", "Ashwani "=>"Excluded"} | RAYYAN-LABELS: A | RAYYAN-EXCLUSION-REASONS: A,f	F	10.1038/nm.4021	Aged;Aged, 80 and over;Airway Remodeling;Animals;Bronchitis/etiology/*genetics;Disease Models, Animal;Electron Transport Complex IV/metabolism;Electrophoretic Mobility Shift Assay;Enzyme-Linked Immunosorbent Assay;Flow Cytometry;Gene Expression Profiling;Humans;Immunoblotting;Immunohistochemistry;Immunoprecipitation;Iron/*metabolism;Iron Chelating Agents/*pharmacology;Iron Regulatory Protein 2/genetics/metabolism;Iron, Dietary;Iron-Binding Proteins/*genetics;Lung/drug effects/*metabolism;Lung Injury/etiology/genetics;Membrane Potential, Mitochondrial;Mice;Mice, Knockout;Microscopy, Confocal;Microscopy, Electron, Transmission;Microscopy, Fluorescence;Mitochondria/drug effects/*metabolism;Mucociliary Clearance/genetics;Pneumonia/etiology/genetics;Pulmonary Disease, Chronic Obstructive/etiology/*genetics/metabolism;Pulmonary Emphysema/etiology/*genetics;Real-Time Polymerase Chain Reaction;Smoke/*adverse effects;Smoking/adverse effects;*Nicotiana;Frataxin	26752519	PMC4742374
rayyan-472957073	Prenatal ambient air pollution exposure, infant growth and placental mitochondrial DNA content in the INMA birth cohort.	2017	8		ENVIRONMENTAL RESEARCH	1096-0953 (Electronic)	157		96-102	Clemente DBP and Casas M and Janssen BG and Lertxundi A and Santa-Marina L and IÃ±iguez C and Llop S and Sunyer J and Guxens M and Nawrot TS and Vrijheid M	https://pubmed.ncbi.nlm.nih.gov/28535425/	eng	Netherlands	BACKGROUND: The association between prenatal air pollution exposure and postnatal growth has hardly been explored. Mitochondrial DNA (mtDNA), as a marker of oxidative stress, and growth at birth can play an intermediate role in this association. OBJECTIVE: In a subset of the Spanish birth cohort INMA we assessed first whether prenatal nitrogen dioxide (NO(2)) exposure is associated with infant growth. Secondly, we evaluated whether growth at birth (length and weight) could play a mediating role in this association. Finally, the mediation role of placental mitochondrial DNA content in this association was assessed. METHODS: In 336 INMA children, relative placental mtDNA content was measured. Land-use regression models were used to estimate prenatal NO(2) exposure. Infant growth (height and weight) was assessed at birth, at 6 months of age, and at 1 year of age. We used multiple linear regression models and performed mediation analyses. The proportion of mediation was calculated as the ratio of indirect effect to total effect. RESULTS: Prenatal NO(2) exposure was inversely associated with all infant growth parameters. A 10Âµg/mÂ³ increment in prenatal NO(2) exposure during trimester 1 of pregnancy was significantly inversely associated with height at 6 months of age (-6.6%; 95%CI: -11.4, -1.9) and weight at 1 year of age (-4.2%; 95%CI: -8.3, -0.1). These associations were mediated by birth length (31.7%; 95%CI: 34.5, 14.3) and weight (53.7%; 95%CI: 65.3, -0.3), respectively. Furthermore, 5.5% (95%CI: 10.0, -0.2) of the association between trimester 1 NO(2) exposure and length at 6 months of age could be mediated by placental mtDNA content. CONCLUSIONS: Our results suggest that impaired fetal growth caused by prenatal air pollution exposure can lead to impaired infant growth during the first year of life. Furthermore, molecular adaptations in placental mtDNA are associated with postnatal consequences of air pollution induced alterations in growth.	RAYYAN-INCLUSION: {"Ashutosh"=>"Included", "AKANSHA"=>"Included", "Ashwani "=>"Included"}	Z	10.1016/j.envres.2017.05.018	Body Height/*drug effects;Body Weight/*drug effects;Cohort Studies;DNA, Mitochondrial/*analysis;Female;Growth/*drug effects;Humans;Infant, Newborn;Male;*Maternal Exposure;Nitrogen Dioxide/*adverse effects;Placenta/*chemistry;Pregnancy;Spain	28535425
rayyan-472957074	Prenatal Ambient Air Pollution, Placental Mitochondrial DNA Content, and Birth Weight in the INMA (Spain) and ENVIRONAGE (Belgium) Birth Cohorts.	2016	5		ENVIRONMENTAL HEALTH PERSPECTIVES	1552-9924 (Electronic)	124	5	659-65	Clemente DB and Casas M and Vilahur N and Begiristain H and Bustamante M and Carsin AE and FernÃ¡ndez MF and Fierens F and Gyselaers W and IÃ±iguez C and Janssen BG and Lefebvre W and Llop S and Olea N and Pedersen M and Pieters N and Santa Marina L and Souto A and TardÃ³n A and Vanpoucke C and Vrijheid M and Sunyer J and Nawrot TS	https://pubmed.ncbi.nlm.nih.gov/26317635/	eng	United States	BACKGROUND: Mitochondria are sensitive to environmental toxicants due to their lack of repair capacity. Changes in mitochondrial DNA (mtDNA) content may represent a biologically relevant intermediate outcome in mechanisms linking air pollution and fetal growth restriction. OBJECTIVE: We investigated whether placental mtDNA content is a possible mediator of the association between prenatal nitrogen dioxide (NO2) exposure and birth weight. METHODS: We used data from two independent European cohorts: INMA (n = 376; Spain) and ENVIRONAGE (n = 550; Belgium). Relative placental mtDNA content was determined as the ratio of two mitochondrial genes (MT-ND1 and MTF3212/R3319) to two control genes (RPLP0 and ACTB). Effect estimates for individual cohorts and the pooled data set were calculated using multiple linear regression and mixed models. We also performed a mediation analysis. RESULTS: Pooled estimates indicated that a 10-Î¼g/m3 increment in average NO2 exposure during pregnancy was associated with a 4.9% decrease in placental mtDNA content (95% CI: -9.3, -0.3%) and a 48-g decrease (95% CI: -87, -9 g) in birth weight. However, the association with birth weight was significant for INMA (-66 g; 95% CI: -111, -23 g) but not for ENVIRONAGE (-20 g; 95% CI: -101, 62 g). Placental mtDNA content was associated with significantly higher mean birth weight (pooled analysis, interquartile range increase: 140 g; 95% CI: 43, 237 g). Mediation analysis estimates, which were derived for the INMA cohort only, suggested that 10% (95% CI: 6.6, 13.0 g) of the association between prenatal NO2 and birth weight was mediated by changes in placental mtDNA content. CONCLUSION: Our results suggest that mtDNA content can be one of the potential mediators of the association between prenatal air pollution exposure and birth weight. CITATION: Clemente DB, Casas M, Vilahur N, Begiristain H, Bustamante M, Carsin AE, FernÃ¡ndez MF, Fierens F, Gyselaers W, IÃ±iguez C, Janssen BG, Lefebvre W, Llop S, Olea N, Pedersen M, Pieters N, Santa Marina L, Souto A, TardÃ³n A, Vanpoucke C, Vrijheid M, Sunyer J, Nawrot TS. 2016. Prenatal ambient air pollution, placental mitochondrial DNA content, and birth weight in the INMA (Spain) and ENVIRONAGE (Belgium) birth cohorts. Environ Health Perspect 124:659-665;â€‚http://dx.doi.org/10.1289/ehp.1408981.	RAYYAN-INCLUSION: {"Ashutosh"=>"Included", "AKANSHA"=>"Included", "Ashwani "=>"Included"}	Z	10.1289/ehp.1408981	Air Pollutants;Air Pollution/*statistics & numerical data;Birth Weight/*physiology;*DNA, Mitochondrial;Female;Fetal Development;Humans;Maternal Exposure/*statistics & numerical data;Placenta/*physiology;Pregnancy;Spain	26317635	PMC4858384
rayyan-472957075	Effects of polycyclic aromatic hydrocarbon exposure on mitochondrial DNA copy number.	2023	1		Human & experimental toxicology	1477-0903 (Electronic)	42		9603271231216960	Choi SH and Ochirpurev B and Jo HY and Won JU and Toriba A and Kim H	https://pubmed.ncbi.nlm.nih.gov/37989254/	eng	England	Airborne polycyclic aromatic hydrocarbon (PAH) exposure can adversely affect human health by generating reactive oxygen species (ROS) and increasing oxidative stress, which causes changes in mitochondrial DNA copy number (mtDNAcn), a key indicator of mitochondrial damage and dysfunction. This study aimed to determine the effects of atmospheric benzo[a]pyrene (BaP) and 1-nitropyrene (1-NP) exposure on mtDNAcn in humans. One hundred and eight adults living in Cheongju, South Korea, were included in this study. Atmospheric BaP and 1-NP concentrations and urinary 6-hydroxy-1-nitropyrene (6-OHNP), N-acetyl-1-aminopyrene (1-NAAP), and 1-hydroxypyrene concentrations were measured. Blood samples were also collected to assess mtDNAcn. The mean mtDNAcn was 9.74 (SD 4.46). mtDNAcn decreased significantly with age but was not significantly associated with sex, sampling season, or smoking habit. While there was a borderline significant increase in mtDNAcn with increasing ambient total PAH levels, ambient PAH or urinary 1-hydroxypyrene concentrations showed no significant association with mtDNAcn. However, urinary 6-OHNP or 1-NAAP concentrations, 1-NP metabolites, were significantly associated with mtDNAcn. These results suggest that the metabolism of absorbed NPs generates excess ROS, which damages mitochondrial DNA, resulting in increased mtDNAcn.	RAYYAN-INCLUSION: {"Ashutosh"=>"Included", "AKANSHA"=>"Included", "Ashwani "=>"Included"}	Z	10.1177/09603271231216968	Adult;Humans;DNA, Mitochondrial/genetics;*Polycyclic Aromatic Hydrocarbons/toxicity;DNA Copy Number Variations;Reactive Oxygen Species;*Occupational Exposure/analysis;Pyrenes	37989254
rayyan-472957076	Repeated exposures to PM(2.5) alter the mitochondria and the influenza-mediated interferon response in an air-liquid interface bronchial epithelium.	2025	10	1	ENVIRONMENTAL POLLUTION (BARKING, ESSEX : 1987)	1873-6424 (Electronic)	382		126687	ChivÃ© C and Eon-Bertho A and MartÎ¯n-Faivre L and TÃªte A and Izabelle C and Sallenave JM and Garcia-Verdugo I and Baeza-Squiban A	https://pubmed.ncbi.nlm.nih.gov/40543875/	eng	England	Humans are exposed to various contaminants, including fine atmospheric particles (PM(2.5)) and respiratory viruses. Epidemiological studies have demonstrated a positive association between exposure to PM(2.5) and the severity of viral infections, including those caused by influenza viruses. Nevertheless, there is a paucity of in vitro studies investigating the underlying mechanisms, especially in the context of repeated exposures to PM(2.5), which more realistically reflect human exposure. This study aimed to perform repeated exposures to PM(2.5) collected in Paris on an in vitro bronchial epithelium model at the air-liquid interface (ALI) prior to infection with influenza A virus (IAV), and to assess modulations of antiviral responses. This work firstly demonstrated particle internalisation and a sustained pro-inflammatory response during repeated exposures to PM(2.5). Repeated exposures to PM(2.5) prior to IAV infection revealed a downregulation of the interferon (IFN) pathway without modulation of the pro-inflammatory response. Furthermore, mitochondrial dysfunction was observed following repeated PM(2.5) exposures, as well as an accumulation of autophagic vesicles and p62 protein. This suggests the involvement of mitochondrial alteration and/or blockage of autophagic flux in the modulation of the IFN signalling pathway, and warrants further investigation.	RAYYAN-INCLUSION: {"Ashutosh"=>"Included", "AKANSHA"=>"Excluded", "Ashwani "=>"Excluded"} | RAYYAN-LABELS: A | RAYYAN-EXCLUSION-REASONS: A	A	10.1016/j.envpol.2025.126687	*Particulate Matter/toxicity;*Mitochondria/drug effects;Humans;*Air Pollutants/toxicity;*Interferons/metabolism;Influenza A virus;Influenza, Human;Bronchi	40543875
rayyan-472957077	Protective effects of resveratrol against PM(2.5)-induced damage in hNSCs and its mitigation of PM(2.5)-induced mitochondrial dysfunction in a 3D scaffold system.	2025	3	17	Neuroscience	1873-7544 (Electronic)	569		67-84	Chiang MC and Nicol CJB and Yang YP and Chiang T and Yen C	https://pubmed.ncbi.nlm.nih.gov/39909340/	eng	United States	BACKGROUND: Exposure to PM(2.5) is associated with neurotoxicity and mitochondrial dysfunction. Resveratrol, a natural polyphenol, has demonstrated antioxidant and neuroprotective properties. Still, its efficacy in mitigating PM(2.5)-induced damage in human neural stem cells (hNSCs) and within a 3D scaffold system remains underexplored. OBJECTIVE: This study investigated the protective effects of resveratrol against PM(2.5)-induced damage in hNSCs and within a 3D scaffold system. METHODS: Assess cell viability using MTT and LIVE/DEAD assays and measure caspase activity by fluorescence analysis. Quantify gene and protein expression of key regulatory pathways using qPCR and Western blotting. Then, mitochondrial function was analyzed by measuring ATP production, mitochondrial mass, maximal respiratory rate, COX activity, membrane potential, TEM, and immunofluorescence staining. In addition, 3D scaffolds created by the CELLINK INKREDIBLE bioprinter were used to study the effect of resveratrol on PM(2.5)-induced hNSCs damage. RESULTS: Resveratrol significantly improved cell viability and reduced caspase-3 and caspase-9 activities in PM(2.5)-treated hNSCs. Resveratrol treatment upregulated TrKBR, PI3K, AKT, CREB, PPARÎ±, PPARÎ³, SIRT1 and AMPK expression. It restored mitochondrial function by increasing ATP production, mitochondrial mass, maximal respiratory rate, COX activity, and membrane potential. Using a 3D scaffold demonstrated resveratrol's potential to maintain mitochondrial function and cellular health under PM(2.5) exposure. CONCLUSION: Resveratrol can effectively reduce neurotoxicity and mitochondrial dysfunction caused by PM(2.5) in hNSCs. Its protective effects against PM(2.5)-induced toxicity in hNSCs within a 3D bioprinted model highlight this study's translational potential. These findings emphasize its potential as a therapeutic agent against environmental neurotoxins and the development of neuroprotective strategies.	RAYYAN-INCLUSION: {"Ashutosh"=>"Included", "AKANSHA"=>"Included", "Ashwani "=>"Excluded"} | RAYYAN-EXCLUSION-REASONS: f	F	10.1016/j.neuroscience.2025.02.002	*Resveratrol/pharmacology;Humans;*Mitochondria/drug effects/metabolism;*Neuroprotective Agents/pharmacology;*Particulate Matter/toxicity;Cell Survival/drug effects;*Neural Stem Cells/drug effects/metabolism;Membrane Potential, Mitochondrial/drug effects;Tissue Scaffolds	39909340
rayyan-472957078	Urban air particulate matter induces mitochondrial dysfunction in human olfactory mucosal cells.	2020	6	1	Particle and fibre toxicology	1743-8977 (Electronic)	17	1	18	Chew S and Lampinen R and Saveleva L and Korhonen P and Mikhailov N and Grubman A and Polo JM and Wilson T and Komppula M and RÃ¶nkkÃ¶ T and Gu C and Mackay-Sim A and Malm T and White AR and Jalava P and Kanninen KM	https://pubmed.ncbi.nlm.nih.gov/32487172/	eng	England	BACKGROUND: The adverse effects of air pollutants including particulate matter (PM) on the central nervous system is increasingly reported by epidemiological, animal and post-mortem studies in the last decade. Oxidative stress and inflammation are key consequences of exposure to PM although little is known of the exact mechanism. The association of PM exposure with deteriorating brain health is speculated to be driven by PM entry via the olfactory system. How air pollutants affect this key entry site remains elusive. In this study, we investigated effects of urban size-segregated PM on a novel cellular model: primary human olfactory mucosal (hOM) cells. RESULTS: Metabolic activity was reduced following 24-h exposure to PM without evident signs of toxicity. Results from cytometric bead array suggested a mild inflammatory response to PM exposure. We observed increased oxidative stress and caspase-3/7 activity as well as perturbed mitochondrial membrane potential in PM-exposed cells. Mitochondrial dysfunction was further verified by a decrease in mitochondria-dependent respiration. Transient suppression of the mitochondria-targeted gene, neuronal pentraxin 1 (NPTX1), was carried out, after being identified to be up-regulated in PM(2.5-1) treated cells via RNA sequencing. Suppression of NPTX1 in cells exposed to PM did not restore mitochondrial defects resulting from PM exposure. In contrast, PM-induced adverse effects were magnified in the absence of NPTX1, indicating a critical role of this protein in protection against PM effects in hOM cells. CONCLUSION: Key mitochondrial functions were perturbed by urban PM exposure in a physiologically relevant cellular model via a mechanism involving NPTX1. In addition, inflammatory response and early signs of apoptosis accompanied mitochondrial dysfunction during exposure to PM. Findings from this study contribute to increased understanding of harmful PM effects on human health and may provide information to support mitigation strategies targeted at air pollution.	RAYYAN-INCLUSION: {"Ashutosh"=>"Included", "AKANSHA"=>"Included", "Ashwani "=>"Included"}	Z	10.1186/s12989-020-00352-4	Aged;Air Pollutants/*toxicity;Animals;Apoptosis/drug effects;C-Reactive Protein/genetics/metabolism;Cell Culture Techniques;Cells, Cultured;Cities;Cytokines/metabolism;Humans;Inflammation;Male;Membrane Potential, Mitochondrial/drug effects;Middle Aged;Mitochondria/*drug effects/immunology/metabolism;Nerve Tissue Proteins/genetics/metabolism;Olfactory Mucosa/*drug effects/metabolism/pathology;Oxidative Stress/*drug effects;Particle Size;Particulate Matter/*toxicity;Transcriptome/drug effects;Urbanization;Pentraxins	32487172	PMC7268298
rayyan-472957079	Biological markers of harm can be detected in mice exposed for two months to low doses of Third Hand Smoke under conditions that mimic human exposure.	2018	12		Food and chemical toxicology : an international journal published for the British Industrial Biological Research Association	1873-6351 (Electronic)	122		95-103	Chen Y and Adhami N and Martins-Green M	https://pubmed.ncbi.nlm.nih.gov/30253244/	eng	England	Third-hand smoke (THS) is a recently discovered environmental health hazard that results from accumulation and aging of second-hand smoke (SHS) toxins on surfaces of environments where smoking has occurred. Our objective was to determine whether there is a dose-dependent effect of THS exposure on biological markers of harm (BMH) using an in vivo exposure system that mimics exposure of humans to THS. THS exposure generated from as low as the 10 cigarettes-smoking regimen, resulted in increased circulating inflammatory cytokines, tumor necrosis factor alpha, interleukin 1 alpha, and granulocyte macrophage colony-stimulating factor. We also found that there was an increase in adrenocorticotropic hormone and superoxide dismutase and a decrease in ATP levels in liver tissue. Many of the altered BMH that are related to oxidative stress and decrease in ATP levels, suggest mitochondrial dysfunction. THS exposure generated from the 20 and 40 cigarettes-smoking regimen resulted in further damage. Our studies are important because virtually nothing is known about the physiological damage caused by different levels of THS exposure. These studies can also serve to educate the public on the dangers of THS and the BMH we identified can potentially be used in the clinic, once verified in exposed humans.	RAYYAN-INCLUSION: {"Ashutosh"=>"Included", "AKANSHA"=>"Excluded", "Ashwani "=>"Excluded"} | RAYYAN-LABELS: A | RAYYAN-EXCLUSION-REASONS: f	A	10.1016/j.fct.2018.09.048	Adenosine Triphosphate/biosynthesis;Adrenocorticotropic Hormone/blood;Animals;Biomarkers/*blood;Brain/drug effects;Cigarette Smoking/*adverse effects;Cytokines/metabolism;Dose-Response Relationship, Drug;Epinephrine/blood;Female;Humans;Inflammation Mediators/metabolism;Liver/drug effects;Male;Mice, Inbred C57BL;Mitochondria/drug effects;*Models, Animal;Oxidative Stress/drug effects;Smoke/adverse effects;Nicotiana;Tobacco Smoke Pollution/*adverse effects	30253244
rayyan-472957080	Organic matter of PM(2.5) induces cardiomyocyte toxicity by driving oxidative potential and impairing AMPK/PGC-1Î±-dependent mitochondrial biogenesis.	2026	2		TOXICOLOGY LETTERS	1879-3169 (Electronic)	416		111814	Chen S and Chen W and Geng H and Li Z and Yue J and Li R	https://pubmed.ncbi.nlm.nih.gov/41478367/	eng	Netherlands	INTRODUCTION: While fine particulate matter (PM(2.5)) is an established risk factor for cardiovascular disease (CVD), the relative contribution of its specific chemical components to cardiotoxicity remains unclear. This study aimed to systematically compare the cytotoxicity driven by the oxidative potential (OP) of different PM(2.5) components and elucidate the underlying mechanisms. METHODS: We conducted a comparative assessment of the water-soluble particle (WSP), non-water-soluble particle (NWSP), and organic matter (OM) of PM(2.5) collected in winter in Taiyuan, China, in H9c2 cardiomyocytes, focusing on OP, cytotoxicity, and mitochondrial biogenesis. OP was measured by the dithiothreitol (DTT) assay, a non-cellular method. The mitochondrial biogenesis-related gene expressions (AMPKÎ±, PGC-1Î±, Nrf1, Nrf2, TFAM) were quantified by RT-qPCR and western blot. The mitochondrial DNA (mtDNA) copy number was detected. The correlation between the PM(2.5) composition (water-soluble ions, metals, and PAHs, etc.) and OP was analyzed. RESULTS: Among the three components, OM exhibited the highest OP values. Cellular experiments consistently demonstrated that the OM was the most potent inducer of ROS, LDH release, and ATP depletion, and displayed the lowest LD(50). Mechanistically, it most severely suppressed mtDNA copy number and the expression of key regulators of mitochondrial biogenesis, including AMPKÎ±, PGC-1Î±, and its downstream targets Nrf1, Nrf2, and TFAM. Critically, correlation analysis revealed that the OP was strongly associated with the content of PM(2.5)-bound PAHs. CONCLUSION: The OM fraction, particularly the PAHs, is the primary driver of PM(2.5)-induced cardiomyocyte toxicity. This effect is mediated through a mechanism involving high oxidative potential, which triggers severe oxidative stress and disrupts mitochondrial biogenesis. This study provides crucial experimental evidence for the increased CVD risk associated with PM(2.5).	RAYYAN-INCLUSION: {"Ashutosh"=>"Included", "AKANSHA"=>"Excluded", "Ashwani "=>"Included"} | RAYYAN-LABELS: A	Z	10.1016/j.toxlet.2025.111814	*Myocytes, Cardiac/drug effects/pathology/enzymology/metabolism;*Particulate Matter/toxicity/chemistry;Animals;*Peroxisome Proliferator-Activated Receptor Gamma Coactivator 1-alpha/metabolism/genetics;Rats;*Oxidative Stress/drug effects;Cell Line;*AMP-Activated Protein Kinases/metabolism/genetics;*Organelle Biogenesis;*Mitochondria, Heart/drug effects/pathology/enzymology/metabolism;*Air Pollutants/toxicity;Particle Size;China;Cell Survival/drug effects	41478367
rayyan-472957081	Regulation of PM(2.5) on mitochondrial damage in H9c2 cells through miR-421/SIRT3 pathway and protective effect of miR-421 inhibitor and resveratrol.	2024	4		JOURNAL OF ENVIRONMENTAL SCIENCES (CHINA)	1001-0742 (Print)	138		288-300	Chen S and Chen W and Li Z and Yue J and Yung KKL and Li R	https://pubmed.ncbi.nlm.nih.gov/38135396/	eng	Netherlands	Fine particulate matter (PM(2.5)) exposure is associated with cardiovascular disease (CVD) morbidity and mortality. Mitochondria are sensitive targets of PM(2.5), and mitochondrial dysfunction is closely related to the occurrence of CVD. The epigenetic mechanism of PM(2.5)-triggered mitochondrial injury of cardiomyocytes is unclear. This study focused on the miR-421/SIRT3 signaling pathway to investigate the regulatory mechanism in cardiac mitochondrial dynamics imbalance in rat H9c2 cells induced by PM(2.5). Results illustrated that PM(2.5) impaired mitochondrial function and caused dynamics homeostasis imbalance. Besides, PM(2.5) up-regulated miR-421 and down-regulated SIRT3 gene expression, along with decreasing p-FOXO3a (SIRT3 downstream target gene) and p-Parkin expression and triggering abnormal expression of fusion gene OPA1 and fission gene Drp1. Further, miR-421 inhibitor (miR-421i) and resveratrol significantly elevated the SIRT3 levels in H9c2 cells after PM(2.5) exposure and mediated the expression of SOD2, OPA1 and Drp1, restoring the mitochondrial morphology and function. It suggests that miR-421/SIRT3 pathway plays an epigenetic regulatory role in mitochondrial damage induced by PM(2.5) and that miR-421i and resveratrol exert protective effects against PM(2.5)-incurred cardiotoxicity.	RAYYAN-INCLUSION: {"Ashutosh"=>"Included", "AKANSHA"=>"Included", "Ashwani "=>"Excluded"} | RAYYAN-EXCLUSION-REASONS: A	A	10.1016/j.jes.2023.03.016	Rats;Animals;*Sirtuin 3/genetics/metabolism;Resveratrol;Particulate Matter/toxicity;*Cardiovascular Diseases;*MicroRNAs	38135396
rayyan-472957082	PM(2.5) induces cardiac defects via AHR-SIRT1-PGC-1Î± mediated mitochondrial damage.	2024	3		ENVIRONMENTAL TOXICOLOGY AND PHARMACOLOGY	1872-7077 (Electronic)	106		104393	Chen J and Zhang M and Aniagu S and Jiang Y and Chen T	https://pubmed.ncbi.nlm.nih.gov/38367920/	eng	Netherlands	Recent evidence indicates that PM(2.5) poses a risk for congenital heart diseases(,) but the mechanisms remain unclear. We hypothesized that AHR activated by PM(2.5) might cause mitochondrial damage via PGC-1Î± dysregulation, leading to heart defects. We initially discovered that the PGC-1Î± activator ZLN005 counteracted cardiac defects in zebrafish larvae exposed to EOM (extractable organic matter) from PM(2.5). Moreover, ZLN005 attenuated EOM-induced PGC-1Î± downregulation, mitochondrial dysfunction/biogenesis, and apoptosis. EOM exposure not only decreased PGC-1Î± expression levels, but suppressed its activity via deacetylation, and SIRT1 activity is required during both processes. We then found that SIRT1 expression levels and NAD(+)/NADH ratio were reduced in an AHR-dependent way. We also demonstrated that AHR directly suppressed the transcription of SIRT1 while promoted the transcription of TiPARP which consumed NAD(+). In conclusion, our study suggests that PM(2.5) induces mitochondrial damage and heart defects via AHR/SIRT1/PGC-1Î± signal pathway.	RAYYAN-INCLUSION: {"Ashutosh"=>"Included", "AKANSHA"=>"Included", "Ashwani "=>"Excluded"}	A	10.1016/j.etap.2024.104393	Animals;*Sirtuin 1/genetics;*NAD;Zebrafish;Apoptosis;Particulate Matter/toxicity	38367920
rayyan-472957083	PM2.5 induces mitochondrial dysfunction via AHR-mediated cyp1a1 overexpression during zebrafish heart development.	2023	3	15	Toxicology	1879-3185 (Electronic)	487		153466	Chen J and Zhang M and Zou H and Aniagu S and Jiang Y and Chen T	https://pubmed.ncbi.nlm.nih.gov/36841371/	eng	Ireland	Accumulating evidence suggests an association between maternal PM2.5 exposure and congenital heart diseases, but the underlying mechanisms remain unclear. We previously reported that PM2.5 induces cardiac malformations in zebrafish embryos via the aryl hydrocarbon receptor (AHR) pathway, which mediates the generation of reactive oxygen species (ROS). Since mitochondria are not only the main source of ROS but also sensitive to oxidative damage, we hypothesize that mitochondria may play an important role in the cardiac developmental toxicity of PM2.5. In this study, we demonstrated that extractable organic matter (EOM) from PM2.5 caused mitochondrial dysfunction in the heart of zebrafish embryos, including increased mitochondrial ROS (mtROS) levels, mitochondrial permeability transition pore (mPTP) opening, mitochondrial membrane potential (MMP) collapse, reduced mitochondrial ATP levels, and decreased expression levels of the mRNAs encoding mitochondrial proteins, which were attenuated by either pharmacological or genetic inhibition of AHR. We further demonstrated that improving mitochondrial function by inhibiting mPTP opening with Cyclosporin A suppressed the EOM-induced intracellular ROS and mtROS generation, MMP collapse, intrinsic apoptosis, and heart defects. Moreover, the EOM-induced mPTP opening was counteracted by inhibiting mtROS with mitoquinone mesylate (MitoQ). Supplementation with MitoQ also attenuated the EOM-induced mitochondrial dysfunction, apoptosis and heart defects. Additionally, knockdown of cyp1a1 but not cyp1b1 attenuated the EOM-induced mtROS generation and heart defects. Taken together, this study indicates that PM2.5 triggers mtROS generation via AHR-mediated cyp1a1 overexpression, which then causes mPTP opening and mitochondrial dysfunction, leading to apoptosis and heart defects.	RAYYAN-INCLUSION: {"Ashutosh"=>"Included", "AKANSHA"=>"Excluded", "Ashwani "=>"Excluded"} | RAYYAN-LABELS: F	F	10.1016/j.tox.2023.153466	Animals;*Zebrafish/metabolism;Reactive Oxygen Species/metabolism;Particulate Matter/toxicity;Receptors, Aryl Hydrocarbon/genetics/metabolism;Cytochrome P-450 CYP1A1/genetics/metabolism;*Heart Defects, Congenital;Mitochondria/metabolism;Membrane Potential, Mitochondrial	36841371
rayyan-472957084	3-Methyl-4-nitrophenol Exposure Deteriorates Oocyte Maturation by Inducing Spindle Instability and Mitochondrial Dysfunction.	2024	3	22	INTERNATIONAL JOURNAL OF MOLECULAR SCIENCES	1422-0067 (Electronic)	25	7		Chen F and Luo AF and Li MG and Zheng LX and Gu H and Zhou CF and Zeng W and Molenaar A and Ren HY and Bi YZ	https://pubmed.ncbi.nlm.nih.gov/38612384/	eng	Switzerland	3-methyl-4-nitrophenol (PNMC), a well-known constituent of diesel exhaust particles and degradation products of insecticide fenitrothion, is a widely distributed environmental contaminant. PNMC is toxic to the female reproductive system; however, how it affects meiosis progression in oocytes is unknown. In this study, in vitro maturation of mouse oocytes was applied to investigate the deleterious effects of PNMC. We found that exposure to PNMC significantly compromised oocyte maturation. PNMC disturbed the spindle stability; specifically, it decreased the spindle density and increased the spindle length. The weakened spindle pole location of microtubule-severing enzyme Fignl1 may result in a defective spindle apparatus in PNMC-exposed oocytes. PNMC exposure induced significant mitochondrial dysfunction, including mitochondria distribution, ATP production, mitochondrial membrane potential, and ROS accumulation. The mRNA levels of the mitochondria-related genes were also significantly impaired. Finally, the above-mentioned alterations triggered early apoptosis in the oocytes. In conclusion, PNMC exposure affected oocyte maturation and quality through the regulation of spindle stability and mitochondrial function.	RAYYAN-INCLUSION: {"Ashutosh"=>"Excluded", "AKANSHA"=>"Excluded", "Ashwani "=>"Excluded"} | RAYYAN-LABELS: F | RAYYAN-EXCLUSION-REASONS: A	F	10.3390/ijms25073572	Female;Animals;Mice;*Oocytes;Cresols;DNA, Mitochondrial;Meiosis;*Mitochondrial Diseases	38612384	PMC11011565
rayyan-472957085	GNPAT/USP30 Stabilizes DRP1 Protein to Promote Mitochondrial Fission and Functional Damage in COPD Progression.	2025	12		The Kaohsiung journal of medical sciences	2410-8650 (Electronic)	41	12	e70080	Cheng XG and Liu YC and Chen F and Li JW and Yao XZ and Chen QY	https://pubmed.ncbi.nlm.nih.gov/40709564/	eng	China (Republic : 1949- )	Our previous study revealed the role of glycerol phosphate O-acyltransferase (GNPAT) in regulating chronic obstructive pulmonary disease (COPD). However, its further mechanisms remained unclear. In this study, COPD models were established by exposing mice to cigarette smoke particulates. H&E staining and immunohistochemistry assays were performed on COPD tissue. A549 cells were stimulated with 5% cigarette smoke extract (CSE) and transfected with GNPAT, ubiquitin-specific protease 30 (USP30), and dynamin-related protein 1 (DRP1) plasmids. Cell viability, cell apoptosis, lactate dehydrogenase (LDH) release, ATP production, and reactive oxygen species (ROS) levels were determined using commercial kits. Quantitative real-time PCR and western blotting were used to evaluate mRNA and protein expression. Mitochondrial morphology was examined by transmission electron microscopy. A co-immunoprecipitation assay determined the binding relationships among GNPAT, USP30, and DRP1. Our results showed that GNPAT and DRP1 were highly expressed in the COPD model mice. CSE promoted mitochondrial fission, mitochondrial dysfunction, and cell apoptosis, which were further enhanced by treatment with a mitochondrial fission inducer (TA9). GNPAT promoted mitochondrial fission, mitochondrial dysfunction, and cell apoptosis by enhancing DPR1 protein stability, which depended on USP30. DRP1 enhanced mitochondrial fission, mitochondrial dysfunction, and cell apoptosis, which were both reversed by GNPAT/USP30 inhibition. Collectively, our present study found that GNPAT recruited USP30 and stabilized DRP1, thereby mediating mitochondrial fission and mitochondrial dysfunction that contributed to cell apoptosis in COPD. This study suggests a promising therapeutic biomarker for COPD.	RAYYAN-INCLUSION: {"Ashutosh"=>"Excluded", "AKANSHA"=>"Excluded", "Ashwani "=>"Excluded"} | RAYYAN-LABELS: F | RAYYAN-EXCLUSION-REASONS: A	F	10.1002/kjm2.70080	*Pulmonary Disease, Chronic Obstructive/metabolism/pathology/genetics;*Dynamins/metabolism/genetics;Animals;*Mitochondrial Dynamics;Humans;Apoptosis;Mice;Mitochondria/metabolism;A549 Cells;Male;Disease Progression;Reactive Oxygen Species/metabolism;Smoke/adverse effects;Mice, Inbred C57BL;Disease Models, Animal	40709564	PMC12694566
rayyan-472957086	Calcitriol/vitamin D receptor system alleviates PM2.5-induced human bronchial epithelial damage through upregulating mitochondrial bioenergetics in association with regulation of HIF-1Î±/PGC-1Î± signaling.	2024	10		ENVIRONMENTAL TOXICOLOGY AND PHARMACOLOGY	1872-7077 (Electronic)	111		104568	Chatsirisupachai A and Muanjumpon P and Jeayeng S and Onkoksong T and Pluempreecha M and Soingam T and Panich U	https://pubmed.ncbi.nlm.nih.gov/39307374/	eng	Netherlands	PM2.5 exposure causes lung injury by triggering oxidative stress, mitochondrial dysfunction, and modulating HIF-1Î± signaling. Calcitriol activates VDR, which regulates cellular homeostasis. This study evaluated the protective role of the calcitriol/VDR system in PM2.5-induced damage to BEAS-2B bronchial epithelial cells by reducing oxidative stress, upregulating mitochondrial bioenergetics, and downregulating HIF-1Î±. We found that the calcitriol/VDR system decreased ROS formation and restored mitochondrial bioenergetics in PM2.5-treated cells. This improvement correlated with reduced HIF-1Î± nuclear translocation and increased PGC-1Î± protein and mitochondrial gene expressions. This study is the first to suggest that targeting the calcitriol/VDR system could be a promising pharmacological strategy for mitigating PM2.5-induced lung epithelial damage by promoting mitochondrial bioenergetics and regulating PGC-1Î± and HIF-1Î± signaling.	RAYYAN-INCLUSION: {"Ashutosh"=>"Included", "AKANSHA"=>"Excluded", "Ashwani "=>"Included"} | RAYYAN-LABELS: F	Z	10.1016/j.etap.2024.104568	Humans;*Receptors, Calcitriol/metabolism/genetics;*Peroxisome Proliferator-Activated Receptor Gamma Coactivator 1-alpha/metabolism/genetics;*Mitochondria/drug effects/metabolism;*Particulate Matter/toxicity;*Hypoxia-Inducible Factor 1, alpha Subunit/metabolism/genetics;*Signal Transduction/drug effects;*Epithelial Cells/drug effects/metabolism;Cell Line;*Calcitriol/pharmacology;*Bronchi/drug effects/cytology;Energy Metabolism/drug effects;Reactive Oxygen Species/metabolism;Up-Regulation/drug effects;Air Pollutants/toxicity;Oxidative Stress/drug effects	39307374
rayyan-472957087	Impact of maternal cigarette smoke exposure on brain inflammation and oxidative stress in male mice offspring.	2016	5	12	SCIENTIFIC REPORTS	2045-2322 (Electronic)	6		25881	Chan YL and Saad S and Pollock C and Oliver B and Al-Odat I and Zaky AA and Jones N and Chen H	https://pubmed.ncbi.nlm.nih.gov/27169932/	eng	England	Maternal cigarette smoke exposure (SE) during gestation can cause lifelong adverse effects in the offspring's brain. Several factors may contribute including inflammation, oxidative stress and hypoxia, whose changes in the developing brain are unknown. Female Balb/c mice were exposed to cigarette smoke prior to mating, during gestation and lactation. Male offspring were studied at postnatal day (P) 1, P20 and 13 weeks (W13). SE dams had reduced inflammatory mediators (IL-1Î², IL-6 and toll like receptor (TLR)4 mRNA), antioxidant (manganese superoxide dismutase (MnSOD)), and increased mitochondrial activities (OXPHOS-I, III and V) and protein damage marker nitrotyrosine. Brain hypoxia-inducible factor (HIF)1Î± and its upstream signalling molecule early growth response factor (EGR)1 were not changed in the SE dams. In the SE offspring, brain IL-1R, IL-6 and TLR4 mRNA were increased at W13. The translocase of outer mitochondrial membrane, and MnSOD were reduced at W13 with higher nitrotyrosine staining. HIF-1Î± was also increased at W13, although EGR1 was only reduced at P1. In conclusion, maternal SE increased markers of hypoxia and oxidative stress with mitochondrial dysfunction and cell damage in both dams and offspring, and upregulated inflammatory markers in offspring, which may render SE dams and their offspring vulnerable to additional brain insults.	RAYYAN-INCLUSION: {"Ashutosh"=>"Excluded", "AKANSHA"=>"Excluded", "Ashwani "=>"Excluded"} | RAYYAN-LABELS: A | RAYYAN-EXCLUSION-REASONS: A	A	10.1038/srep25881	Animals;Antioxidants/metabolism;Cytokines/genetics;Encephalitis/*chemically induced/genetics/metabolism;Female;Gene Expression Regulation/drug effects;Male;Maternal Exposure/*adverse effects;Mice;Mice, Inbred BALB C;Oxidative Stress;Pregnancy;Prenatal Exposure Delayed Effects/*chemically induced/genetics/metabolism;Smoke/*adverse effects;Nicotiana/*adverse effects;Toll-Like Receptor 4/genetics;Tyrosine/analogs & derivatives/metabolism	27169932	PMC4864383
rayyan-472957088	Chronic cigarette smoke extract treatment selects for apoptotic dysfunction and mitochondrial mutations in minimally transformed oral keratinocytes.	2010	1	1	INTERNATIONAL JOURNAL OF CANCER	1097-0215 (Electronic)	126	1	19-27	Chang SS and Jiang WW and Smith I and Glazer C and Sun WY and Mithani S and Califano JA	https://pubmed.ncbi.nlm.nih.gov/19634139/	eng	United States	Cigarette smoke demonstrates a carcinogenic effect through chronic exposure, not acute exposures. However, current cell line models study only the acute effects of cigarette smoke. Using a cell line model, we compared the effects of acute versus chronic cigarette smoke extract (CSE) on mitochondria in minimally transformed oral keratinocytes (OKF6). OKF6 cells were treated with varying concentrations of CSE for 6 months. Cells were analyzed monthly by flow cytometry for mitochondrial membrane potential (MMP), cytochrome c release, caspase 3 activation and viability after CSE exposure. At each time point, the same assays were performed after 24 hr of valinomycin (MMP-depolarizing agent) treatment. The mitochondrial DNA of chronically CSE-treated cells was sequenced. After 6 months of CSE treatment, the cells were increasingly resistant to CSE-mediated and valinomycin-induced cell death. In addition, chronic CSE treatment caused chronic depolarization of MMP, cytochrome c release and caspase activation. Cells grown in the presence of only CSE vapor also exhibited the same resistance and chronic baseline apoptotic activation. Mitochondrial DNA sequencing found that chronic CSE-treated cells had more amino acid-changing mitochondrial mutations than acutely treated cells. CSE treatment of normal cells select for apoptotic dysfunction as well as mitochondrial mutations. These findings suggest that chronic tobacco exposure induces carcinogenesis via selection of apoptosis resistance and mitochondrial mutation in addition to previously known genotoxic effects that were found by acute treatments. Chronic models of tobacco exposure on upper aerodigestive epithelia may be more insightful than models of acute exposure in studying head and neck carcinogenesis.	RAYYAN-INCLUSION: {"Ashutosh"=>"Excluded", "AKANSHA"=>"Included", "Ashwani "=>"Excluded"} | RAYYAN-EXCLUSION-REASONS: A	A	10.1002/ijc.24777	*Apoptosis;Caspase 3/metabolism;Cell Line, Transformed;Cytochromes c/metabolism;DNA, Mitochondrial/*genetics;Enzyme Activation;Flow Cytometry;Humans;Keratinocytes/*cytology/enzymology;Membrane Potentials;*Mutation;*Smoke;Valinomycin/pharmacology	19634139	PMC2818069
rayyan-472957089	PM(2.5) promotes pulmonary fibrosis by mitochondrial dysfunction.	2023	8		Environmental toxicology	1522-7278 (Electronic)	38	8	1905-1913	Chang EM and Chao CC and Wang MT and Hsu CL and Chen PC	https://pubmed.ncbi.nlm.nih.gov/37126650/	eng	United States	Pulmonary fibrosis is known as an incurable lung disorder with irreversible progression of chronic injury, myofibroblast proliferation, extracellular matrix (ECM) accumulation, and tissue scarring. Atmospheric particulate matter 2.5 (PM(2.5) ) is implicated as a risk factor of several diseases, especially lung diseases such as pulmonary fibrosis. The molecular mechanism which participates PM(2.5) -induced pulmonary fibrosis in type II alveolar cells (AEII) has yet to be determined. Our results proved that short- and long-term exposure to PM(2.5) significantly stimulated epithelial-mesenchymal transition (EMT) activity in AEII cells, according to, changes in gene signature analyzed by RNA-seq and cell morphology. Furthermore, Gene Ontology (GO) enrichment analysis also suggested that mitochondrial dysfunction was related to progression of pulmonary fibrosis in AEII after PM(2.5) exposure. We observed a marked decline in mitochondria membrane potential (MMP), as well as fragmented mitochondria, in AEII cells exposed to PM(2.5) , which suggests that energy metabolism is suppressed after PM(2.5) exposure. We also confirmed that PM(2.5) exposure could influence the expression levels of Mfn1, Mfn2, and Drp1 in AEII. Pretreatment of mitochondrial fusion promoter M1 was able to reverse mitochondrial dysfunction as well as EMT in AEII. These data suggested the key role of mitochondrial fragmentation in AEII, which was induced by PM(2.5) exposure, and participated pathogenesis of pulmonary fibrosis. Finally, we investigated the response of lung tissue exposed to PM(2.5) in vivo. The data indicated that the lung tissue exposed to PM(2.5) obviously induced collagen accumulation. Moreover, IHC results revealed that PM(2.5) enhanced Drp1 expression but suppressed Mfn1 and Mfn2 expression in lung tissue. The current study provides novel insight of pulmonary fibrosis caused by PM(2.5) exposure.	RAYYAN-INCLUSION: {"Ashutosh"=>"Excluded", "AKANSHA"=>"Included", "Ashwani "=>"Included"} | RAYYAN-EXCLUSION-REASONS: A	Z	10.1002/tox.23817	Humans;*Pulmonary Fibrosis/metabolism;Lung/pathology;Particulate Matter/toxicity;Epithelial-Mesenchymal Transition;Mitochondria/metabolism	37126650
rayyan-472957090	Desert particulate matter from Afghanistan increases airway obstruction in human distal lungs exposed to type 2 cytokine IL-13.	2023			FRONTIERS IN MEDICINE	2296-858X (Print)	10		1177665	Cervantes D and Schaunaman N and Downey GP and Chu HW and Day BJ	https://pubmed.ncbi.nlm.nih.gov/37448802/	eng	Switzerland	INTRODUCTION: Deployment related asthma-like symptoms including distal airway obstruction have been described in U.S. military personnel who served in Iraq and Afghanistan. The mechanisms responsible for the development of distal airway obstruction in deployers exposed to desert particulate matter (PM) is not well understood. We sought to determine if respiratory exposure to PM from Afghanistan (PMa) increases human distal airway hyperresponsiveness (AHR) with or without exposures to IL-13, a type 2 cytokine. We further tested whether mitochondrial dysfunction, such as ATP signaling and oxidative stress, may contribute to PMa- mediated AHR. METHODS: Precision-cut lung slices from donors without a history of lung disease, tobacco smoking, or vaping were pre-treated with IL-13 for 24 h. This was followed by exposure to PMa or PM from California (PMc, control for PMa) for up to 72 h. The role of hydrogen peroxide and ATP in AHR was assessed using the antioxidant enzyme catalase or an ATP receptor P2Y13 antagonist MRS2211. AHR in response to methacholine challenges as well as cytokine IL-8 production were measured. RESULTS: PMa alone, but not PMc alone, trended to increase AHR. Importantly, the combination of PMa and IL-13 significantly amplified AHR compared to control or PMc+IL-13. PMa alone and in combination with IL-13 increased IL-8 as compared to the control. PMa increased H2O2 and ATP. MRS211 and catalase reduced AHR in PCLS exposed to both PMa and IL-13. DISCUSSION: Our data suggests that PMa in a type 2 inflammation-high lung increased AHR in part through oxidative stress and ATP signaling.	RAYYAN-INCLUSION: {"Ashutosh"=>"Excluded", "AKANSHA"=>"Excluded", "Ashwani "=>"Included"} | RAYYAN-LABELS: A | RAYYAN-EXCLUSION-REASONS: A	Z	10.3389/fmed.2023.1177665		37448802	PMC10336202
rayyan-472957091	Diesel exhaust particles alter mitochondrial bioenergetics and cAMP producing capacity in human bronchial epithelial cells.	2024			FRONTIERS IN TOXICOLOGY	2673-3080 (Electronic)	6		1412864	Cattani-Cavalieri I and Trombetta-Lima M and Yan H and Manzano-Covarrubias AL and Baarsma HA and Oun A and van der Veen MM and Oosterhout E and Dolga AM and Ostrom RS and Valenca SS and Schmidt M	https://pubmed.ncbi.nlm.nih.gov/39118833/	eng	Switzerland	Introduction: Air pollution from diesel combustion is linked in part to the generation of diesel exhaust particles (DEP). DEP exposure induces various processes, including inflammation and oxidative stress, which ultimately contribute to a decline in lung function. Cyclic AMP (cAMP) signaling is critical for lung homeostasis. The impact of DEP on cAMP signaling is largely unknown. Methods: We exposed human bronchial epithelial (BEAS-2B) cells to DEP for 24-72Â h and evaluated mitochondrial bioenergetics, markers of oxidative stress and inflammation and the components of cAMP signaling. Mitochondrial bioenergetics was measured at 72Â h to capture the potential and accumulative effects of prolonged DEP exposure on mitochondrial function. Results: DEP profoundly altered mitochondrial morphology and network integrity, reduced both basal and ATP-linked respiration as well as the glycolytic capacity of mitochondria. DEP exposure increased gene expression of oxidative stress and inflammation markers such as interleukin-8 and interleukin-6. DEP significantly affected mRNA levels of exchange protein directly activated by cAMP-1 and -2 (Epac1, Epac2), appeared to increase Epac1 protein, but left phospho-PKA levels unhanged. DEP exposure increased A-kinase anchoring protein 1, Î²(2)-adrenoceptor and prostanoid E receptor subtype 4 mRNA levels. Interestingly, DEP decreased mRNA levels of adenylyl cyclase 9 and reduced cAMP levels stimulated by forskolin (AC activator), fenoterol (Î²(2)-AR agonist) or PGE2 (EPR agonist). Discussion: Our findings suggest that DEP induces mitochondrial dysfunction, a process accompanied by oxidative stress and inflammation, and broadly dampens cAMP signaling. These epithelial responses may contribute to lung dysfunction induced by air pollution exposure.	RAYYAN-INCLUSION: {"Ashutosh"=>"Excluded", "AKANSHA"=>"Excluded", "Ashwani "=>"Included"} | RAYYAN-LABELS: A | RAYYAN-EXCLUSION-REASONS: A	Z	10.3389/ftox.2024.1412864		39118833	PMC11306203
rayyan-472957092	Urban air pollution induces alterations in redox metabolism and mitochondrial dysfunction in mice brain cortex.	2021	6	15	Archives of biochemistry and biophysics	1096-0384 (Electronic)	704		108875	CalabrÃ³ V and GarcÃ©s M and CÃ¡ceres L and Magnani ND and Marchini T and Freire A and Vico T and Martinefski M and Vanasco V and Tripodi V and Berra A and Alvarez S and Evelson P	https://pubmed.ncbi.nlm.nih.gov/33891961/	eng	United States	Previous reports indicate that the central nervous system (CNS) is a target of air pollution, causing tissue damage and functional alterations. Oxidative stress and neuroinflammation have been pointed out as possible mechanisms mediating these effects. The aim of this work was to study the chronic effects of urban air pollution on mice brain cortex, focusing on oxidative stress markers, and mitochondrial function. Male 8-week-old BALB/c mice were exposed to filtered air (FA, control) or urban air (UA) inside whole-body exposure chambers, located in a highly polluted area of Buenos Aires city, for up to 4 weeks. Glutathione levels, assessed as GSH/GSSG ratio, were decreased after 1 and 2 weeks of exposure to UA (45% and 25% respectively vs. FA; pÂ <Â 0.05). A 38% increase in lipid peroxidation was found after 1 week of UA exposure (pÂ <Â 0.05). Regarding protein oxidation, carbonyl content was significantly increased at week 2 in UA-exposed mice, compared to FA-group, and an even higher increment was found after 4 weeks of exposure (week 2: 40% pÂ <Â 0.05, week 4: 54% pÂ <Â 0.001). NADPH oxidase (NOX) and glutathione peroxidase (GPx) activities were augmented at all the studied time points, while superoxide dismutase (Cu,Zn-SOD cytosolic isoform) and glutathione reductase (GR) activities were increased only after 4 weeks of UA exposure (pÂ <Â 0.05). The increased NOX activity was accompanied with higher expression levels of NOX2 regulatory subunit p47(phox), and NOX4 (pÂ <Â 0.05). Also, UA mice showed impaired mitochondrial function due to a 50% reduction in O(2) consumption in active state respiration (pÂ <Â 0.05), a 29% decrease in mitochondrial inner membrane potential (pÂ <Â 0.05), a 65% decrease in ATP production rate (pÂ <Â 0.01) and a 30% increase in H(2)O(2) production (pÂ <Â 0.01). Moreover, respiratory complexes I-III and II-III activities were decreased in UA group (30% and 36% respectively vs. FA; pÂ <Â 0.05). UA exposed mice showed alterations in mitochondrial function, increased oxidant production evidenced by NOX activation, macromolecules damage and the onset of the enzymatic antioxidant system. These data indicate that oxidative stress and impaired mitochondrial function may play a key role in CNS damage mechanisms triggered by air pollution.	RAYYAN-INCLUSION: {"Ashutosh"=>"Excluded", "AKANSHA"=>"Included", "Ashwani "=>"Included"} | RAYYAN-EXCLUSION-REASONS: A	Z	10.1016/j.abb.2021.108875	Air Pollutants/*toxicity;Air Pollution/*adverse effects;Animals;Brain/*metabolism/pathology;Male;Mice;Mice, Inbred BALB C;Mitochondria/*metabolism/pathology;Mitochondrial Membranes/*metabolism;NADPH Oxidase 2/metabolism;NADPH Oxidase 4/metabolism;Oxidation-Reduction/drug effects;Oxidative Stress/*drug effects;Reactive Oxygen Species/metabolism	33891961
rayyan-472957093	Effect of alcohol and tobacco smoke on mtDNA damage and atherogenesis.	2007	11	1	Free radical biology & medicine	0891-5849 (Print)	43	9	1279-88	Cakir Y and Yang Z and Knight CA and Pompilius M and Westbrook D and Bailey SM and Pinkerton KE and Ballinger SW	https://pubmed.ncbi.nlm.nih.gov/17893041/	eng	United States	Environmental tobacco smoke (ETS) exposure and alcohol (EtOH) consumption often occur together, yet their combined effects on cardiovascular disease development are currently unclear. A shared feature between ETS and EtOH exposure is that both increase oxidative stress and dysfunction within mitochondria. The hypothesis of this study was that simultaneous EtOH and ETS exposure will significantly increase atherogenesis and mitochondrial damage compared to the individual effects of either factor (ETS or EtOH). To test this hypothesis, apoE(-/-) mice were exposed to EtOH and/or ETS singly or in combination for 4 weeks and compared to filtered air, nonalcohol controls. Atherosclerotic lesion formation (oil red O staining of whole aortas), mitochondrial DNA (mtDNA) damage, and oxidant stress were assessed in vascular tissues. Combined exposure to ETS and EtOH had the greatest impact on atherogenesis, mtDNA damage, and oxidant stress compared to filtered air controls, alcohol, or ETS-exposed animals alone. Because moderate EtOH consumption is commonly thought to be cardioprotective, these studies suggest that the potential influence of common cardiovascular disease risk factors, such as tobacco smoke exposure or hypercholesterolemia, on the cardiovascular effects of alcohol should be considered.	RAYYAN-INCLUSION: {"Ashutosh"=>"Included", "AKANSHA"=>"Included", "Ashwani "=>"Excluded"} | RAYYAN-EXCLUSION-REASONS: A	A	10.1016/j.freeradbiomed.2007.07.015	Alcohol Drinking/*adverse effects/genetics/metabolism;Animals;Apolipoproteins E/metabolism;Atherosclerosis/blood/*etiology/*genetics/metabolism;*DNA Damage;DNA, Mitochondrial/genetics/*metabolism;Hypercholesterolemia/metabolism;Male;Mice;Mice, Inbred C57BL;Oxidative Stress/physiology;Tobacco Smoke Pollution/*adverse effects	17893041
rayyan-472957094	NADPH oxidase and mitochondria are relevant sources of superoxide anion in the oxinflammatory response of macrophages exposed to airborne particulate matter.	2020	12	1	ECOTOXICOLOGY AND ENVIRONMENTAL SAFETY	1090-2414 (Electronic)	205		111186	CÃ¡ceres L and Paz ML and GarcÃ©s M and CalabrÃ³ V and Magnani ND and Martinefski M and Martino Adami PV and Caltana L and Tasat D and Morelli L and Tripodi V and Valacchi G and Alvarez S and GonzÃ¡lez Maglio D and Marchini T and Evelson P	https://pubmed.ncbi.nlm.nih.gov/32853868/	eng	Netherlands	Exposure to ambient air particulate matter (PM) is associated with increased cardiorespiratory morbidity and mortality. In this context, alveolar macrophages exhibit proinflammatory and oxidative responses as a result of the clearance of particles, thus contributing to lung injury. However, the mechanisms linking these pathways are not completely clarified. Therefore, the oxinflammation phenomenon was studied in RAW 264.7 macrophages exposed to Residual Oil Fly Ash (ROFA), a PM surrogate rich in transition metals. While cell viability was not compromised under the experimental conditions, a proinflammatory phenotype was observed in cells incubated with ROFA 100Â Î¼g/mL, characterized by increased levels of TNF-Î± and NO production, together with PM uptake. This inflammatory response seems to precede alterations in redox metabolism, characterized by augmented levels of H(2)O(2), diminished GSH/GSSG ratio, and increased SOD activity. This scenario resulted in increased oxidative damage to phospholipids. Moreover, alterations in mitochondrial respiration were observed following ROFA incubation, such as diminished coupling efficiency and spare respiratory capacity, together with augmented proton leak. These findings were accompanied by a decrease in mitochondrial membrane potential. Finally, NADPH oxidase (NOX) and mitochondria were identified as the main sources of superoxide anion () in our model. These results indicate that PM exposure induces direct activation of macrophages, leading to inflammation and increased reactive oxygen species production through NOX and mitochondria, which impairs antioxidant defense and may cause mitochondrial dysfunction.	RAYYAN-INCLUSION: {"Ashutosh"=>"Excluded", "AKANSHA"=>"Excluded", "Ashwani "=>"Included"} | RAYYAN-LABELS: F | RAYYAN-EXCLUSION-REASONS: A	Z	10.1016/j.ecoenv.2020.111186	Air Pollutants/toxicity;Animals;Antioxidants/metabolism;Coal Ash/toxicity;Hydrogen Peroxide/metabolism;Inflammation;Macrophages, Alveolar/*drug effects/immunology/metabolism;Mice;Mitochondria/*drug effects/immunology/metabolism;NADPH Oxidases/*metabolism;Oxidation-Reduction;Oxidative Stress/*drug effects/immunology;Particulate Matter/*toxicity;RAW 264.7 Cells;Superoxides/*metabolism;Tumor Necrosis Factor-alpha/metabolism	32853868
rayyan-472957095	Effects of Air Pollution and Blood Mitochondrial DNA Methylation on Markers of Heart Rate Variability.	2016	4	22	JOURNAL OF THE AMERICAN HEART ASSOCIATION	2047-9980 (Electronic)	5	4		Byun HM and Colicino E and Trevisi L and Fan T and Christiani DC and Baccarelli AA	https://pubmed.ncbi.nlm.nih.gov/27107129/	eng	England	BACKGROUND: The mitochondrion is the primary target of oxidative stress in response to exogenous environments. Mitochondrial DNA (mtDNA) is independent from nuclear DNA and uses separate epigenetic machinery to regulate mtDNA methylation. The mtDNA damage induced by oxidative stress can cause mitochondrial dysfunction and is implicated in human diseases; however, mtDNA methylation has been largely overlooked in environmental studies relating to human disease. The purpose of this study was to examine the association between exposure to fine metal-rich particulates (particulate matter <2.5 Âµm in diameter [PM2.5]) from welding in a boilermaker union and blood mtDNA methylation in relation to heart rate variability. METHODS AND RESULTS: Forty-eight healthy men were recruited on multiple sampling cycles at the Boilermaker Union Local 29, located in Quincy, Massachusetts. We measured personal PM2.5 in the background ambient environment. We measured blood mtDNA methylation in the mtDNA promoter (D-loop) and genes essential for ATP synthesis (MT-TF and MT-RNR1) by bisulfite pyrosequencing. All analyses were adjusted for demographics, type of job, season, welding-work day, and mtDNA methylation experimental batch effect. The participants' PM2.5 exposure was significantly higher after a welding-work day (mean 0.38Â mg/m(3)) than the background personal level (mean 0.15Â mg/m(3), P<0.001). Blood mtDNA methylation in the D-loop promoter was associated with PM2.5 levels (Î²=-0.99%, SE=0.41, P=0.02). MT-TF and MT-RNR1 methylation was not associated with PM2.5 exposure (Î²=0.10%, SE=0.45, P=0.82). Interaction of PM2.5 exposure levels and D-loop promoter methylation was significantly associated with markers of heart rate variability. CONCLUSIONS: Blood mtDNA methylation levels were negatively associated with PM2.5 exposure and modified the adverse relationships between PM2.5 exposure and heart rate variability outcomes.	RAYYAN-INCLUSION: {"Ashutosh"=>"Included", "AKANSHA"=>"Included", "Ashwani "=>"Included"}	Z	10.1161/JAHA.116.003218	Air Pollution/*adverse effects;Cardiovascular Diseases/etiology/*genetics/physiopathology;DNA/*genetics;DNA, Mitochondrial/*genetics;Follow-Up Studies;Heart Rate/*physiology;Humans;Male;Middle Aged;Occupational Diseases/etiology/*genetics/physiopathology;*Oxidative Stress;Particulate Matter/adverse effects;Retrospective Studies	27107129	PMC4843532
rayyan-472957096	Effects of airborne pollutants on mitochondrial DNA methylation.	2013	5	8	Particle and fibre toxicology	1743-8977 (Electronic)	10		18	Byun HM and Panni T and Motta V and Hou L and Nordio F and Apostoli P and Bertazzi PA and Baccarelli AA	https://pubmed.ncbi.nlm.nih.gov/23656717/	eng	England	BACKGROUND: Mitochondria have small mitochondrial DNA (mtDNA) molecules independent from the nuclear DNA, a separate epigenetic machinery that generates mtDNA methylation, and are primary sources of oxidative-stress generation in response to exogenous environments. However, no study has yet investigated whether mitochondrial DNA methylation is sensitive to pro-oxidant environmental exposures. METHODS: We sampled 40 male participants (20 high-, 20 low-exposure) from each of three studies on airborne pollutants, including investigations of steel workers exposed to metal-rich particulate matter (measured as PM1) in Brescia, Italy (Study 1); gas-station attendants exposed to air benzene in Milan, Italy (Study 2); and truck drivers exposed to traffic-derived Elemental Carbon (EC) in Beijing, China (Study 3). We have measured DNA methylation from buffy coats of the participants. We measured methylation by bisulfite-Pyrosequencing in three mtDNA regions, i.e., the transfer RNA phenylalanine (MT-TF), 12S ribosomal RNA (MT-RNR1) gene and "D-loop" control region. All analyses were adjusted for age and smoking. RESULTS: In Study 1, participants with high metal-rich PM1 exposure showed higher MT-TF and MT-RNR1 methylation than low-exposed controls (difference = 1.41, P = 0.002); MT-TF and MT-RNR1 methylation was significantly associated with PM1 exposure (beta = 1.35, P = 0.025); and MT-RNR1 methylation was positively correlated with mtDNA copy number (r = 0.36; P = 0.02). D-loop methylation was not associated with PM1 exposure. We found no effects on mtDNA methylation from air benzene (Study 2) and traffic-derived EC exposure (Study 3). CONCLUSIONS: Mitochondrial MT-TF and MT-RNR1 DNA methylation was associated with metal-rich PM1 exposure and mtDNA copy number. Our results suggest that locus-specific mtDNA methylation is correlated to selected exposures and mtDNA damage. Larger studies are needed to validate our observations.	RAYYAN-INCLUSION: {"Ashutosh"=>"Included", "AKANSHA"=>"Included", "Ashwani "=>"Included"}	Z	10.1186/1743-8977-10-18	Adult;Air Pollutants, Occupational/*adverse effects;*Air Pollution;Base Sequence;Benzene/adverse effects;China;DNA Methylation/*drug effects;DNA, Mitochondrial/*drug effects/metabolism;Gene Dosage;Humans;Inhalation Exposure/adverse effects;Italy;Male;Middle Aged;Molecular Sequence Data;Occupational Exposure/adverse effects;Particulate Matter/adverse effects;Real-Time Polymerase Chain Reaction;Sequence Analysis, DNA;Steel/adverse effects;Vehicle Emissions/toxicity	23656717	PMC3660297
rayyan-472957097	Prenatal particulate matter exposure and mitochondrial mutational load at the maternal-fetal interface: Effect modification by genetic ancestry.	2022	1		Mitochondrion	1872-8278 (Electronic)	62		102-110	Brunst KJ and Hsu HL and Zhang L and Zhang X and Carroll KN and Just A and Coull BA and Kloog I and Wright RO and Baccarelli AA and Wright RJ	https://pubmed.ncbi.nlm.nih.gov/34785263/	eng	Netherlands	Prenatal ambient particulate matter (PM(2.5)) exposure impacts infant development and alters placental mitochondrial DNA abundance. We investigated whether the timing of PM(2.5) exposure predicts placental mitochondrial mutational load using NextGen sequencing in 283 multi-ethnic mother-infant dyads. We observed increased PM(2.5)exposure, particularly during mid- to late-pregnancy and among genes coding for NADH dehydrogenase and subunits of ATP synthase, was associated with a greater amount of nonsynonymous mutations. The strongest associations were observed for participants of African ancestry. Further work is needed to tease out the role of mitochondrial genetics and its impact on offspring development and emerging disease disparities.	RAYYAN-INCLUSION: {"Ashutosh"=>"Included", "AKANSHA"=>"Excluded", "Ashwani "=>"Included"} | RAYYAN-LABELS: F	Z	10.1016/j.mito.2021.11.003	Air Pollutants/adverse effects;DNA, Mitochondrial/*genetics;Female;Humans;Maternal-Fetal Exchange/*physiology;Mitochondria/*drug effects/genetics;Mutation;Particulate Matter/*toxicity;Pregnancy;Prenatal Exposure Delayed Effects;Racial Groups/*genetics	34785263	PMC9175302
rayyan-472957098	Prenatal particulate matter exposure and mitochondrial dysfunction at the maternal-fetal interface: Effect modification by maternal lifetime trauma and child sex.	2018	3		ENVIRONMENT INTERNATIONAL	1873-6750 (Electronic)	112		49-58	Brunst KJ and Sanchez-Guerra M and Chiu YM and Wilson A and Coull BA and Kloog I and Schwartz J and Brennan KJ and Bosquet Enlow M and Wright RO and Baccarelli AA and Wright RJ	https://pubmed.ncbi.nlm.nih.gov/29248865/	eng	Netherlands	BACKGROUND: Prenatal ambient fine particulate matter (PM(2.5)) and maternal chronic psychosocial stress have independently been linked to changes in mithochondrial DNA copy number (mtDNAcn), a marker of mitochondrial response and dysfunction. Further, overlapping research shows sex-specific effects of PM(2.5) and stress on developmental outcomes. Interactions among PM(2.5), maternal stress, and child sex have not been examined in this context. METHODS: We examined associations among exposure to prenatal PM(2.5), maternal lifetime traumatic stressors, and mtDNAcn at birth in a sociodemographically diverse pregnancy cohort (N=167). Mothers' daily exposure to PM(2.5) over gestation was estimated using a satellite-based spatio-temporally resolved prediction model. Lifetime exposure to traumatic stressors was ascertained using the Life Stressor Checklist-Revised; exposure was categorized as high vs. low based on a median split. Quantitative real-time polymerase chain reaction (qPCR) was used to determine mtDNAcn in placenta and cord blood leukocytes. Bayesian Distributed Lag Interaction regression models (BDLIMs) were used to statistically model and visualize the PM(2.5) timing-dependent pattern of associations with mtDNAcn and explore effect modification by maternal lifetime trauma and child sex. RESULTS: Increased PM(2.5) exposure across pregnancy was associated with decreased mtDNAcn in cord blood (cumulative effect estimate=-0.78; 95%CI -1.41, -0.16). Higher maternal lifetime trauma was associated with reduced mtDNAcn in placenta (Î²=-0.33; 95%CI -0.63, -0.02). Among women reporting low trauma, increased PM(2.5) exposure late in pregnancy (30-38weeks gestation) was significantly associated with decreased mtDNAcn in placenta; no significant association was found in the high trauma group. BDLIMs identified a significant 3-way interaction between PM(2.5), maternal trauma, and child sex. Specifically, PM(2.5) exposure between 25 and 40weeks gestation was significantly associated with increased placental mtDNAcn among boys of mothers reporting high trauma. In contrast, PM(2.5) exposure in this same window was significantly associated with decreased placental mtDNAcn among girls of mothers reporting low trauma. Similar 3-way interactive effects were observed in cord blood. CONCLUSIONS: These results indicate that joint exposure to PM(2.5) in late pregnancy and maternal lifetime trauma influence mtDNAcn at the maternal-fetal interface in a sex-specific manner. Additional studies will assist in understanding if the sex-specific patterns reflect distinct pathophysiological processes in addition to mitochondrial dysfunction.	RAYYAN-INCLUSION: {"Ashutosh"=>"Included", "AKANSHA"=>"Included", "Ashwani "=>"Included"}	Z	10.1016/j.envint.2017.12.020	DNA Copy Number Variations/drug effects;DNA, Mitochondrial/*drug effects;Female;Humans;Male;Maternal Exposure/*statistics & numerical data;Particulate Matter/*toxicity;Pregnancy	29248865	PMC6094933
rayyan-472957099	Maternal Lifetime Stress and Prenatal Psychological Functioning and Decreased Placental Mitochondrial DNA Copy Number in the PRISM Study.	2017	12	1	AMERICAN JOURNAL OF EPIDEMIOLOGY	1476-6256 (Electronic)	186	11	1227-1236	Brunst KJ and Sanchez Guerra M and Gennings C and Hacker M and Jara C and Bosquet Enlow M and Wright RO and Baccarelli A and Wright RJ	https://pubmed.ncbi.nlm.nih.gov/28595325/	eng	United States	Psychosocial stress contributes to placental oxidative stress. Mitochondria are vulnerable to oxidative stress, which can lead to changes in mitochondrial DNA copy number (mtDNAcn). We examined associations of maternal lifetime stress, current negative life events, and depressive and posttraumatic-stress-disorder symptom scores with placental mtDNAcn in a racially/ethnically diverse sample (n = 147) from the Programming of Intergenerational Stress Mechanisms (PRISM) study (Massachusetts, March 2011 to August 2012). In linear regression analyses adjusted for maternal age, race/ethnicity, education, prenatal fine particulate matter exposure, prenatal smoking exposure, and the sex of the child, all measures of stress were associated with decreased placental mtDNAcn (all P values < 0.05). Weighted-quantile-sum (WQS) regression showed that higher lifetime stress and depressive symptoms accounted for most of the effect on mtDNAcn (WQS weights: 0.25 and 0.39, respectively). However, among white individuals, increased lifetime stress and posttraumatic stress disorder symptoms explained the majority of the effect (WQS weights: 0.20 and 0.62, respectively) while among nonwhite individuals, lifetime stress and depressive symptoms accounted for most of the effect (WQS weights: 0.27 and 0.55, respectively). These analyses are first to link increased maternal psychosocial stress with reduced placental mtDNAcn and add to literature documenting racial/ethnic differences in the psychological sequelae of chronic stress that may contribute to maternal-fetal health.	RAYYAN-INCLUSION: {"Ashutosh"=>"Excluded", "AKANSHA"=>"Excluded", "Ashwani "=>"Included"} | RAYYAN-LABELS: F | RAYYAN-EXCLUSION-REASONS: A	Z	10.1093/aje/kwx183	Black or African American/psychology/statistics & numerical data;Biomarkers/blood;*DNA Copy Number Variations;DNA, Mitochondrial/*blood/genetics;Depression/genetics/*physiopathology;Educational Status;Female;Hispanic or Latino/psychology/statistics & numerical data;Humans;Infant, Newborn;Linear Models;Male;Massachusetts/epidemiology;Oxidative Stress/genetics/*physiology;*Placenta;Pregnancy;Pregnancy Complications/ethnology/etiology/genetics/*psychology;Prospective Studies;Stress Disorders, Post-Traumatic/genetics/*physiopathology;Stress, Psychological/genetics/*physiopathology;White People/psychology/statistics & numerical data	28595325	PMC5859981
rayyan-472957100	Effects of air pollution on mitochondrial function, mitochondrial DNA methylation, and mitochondrial peptide expression.	2019	5		Mitochondrion	1872-8278 (Electronic)	46		22-29	Breton CV and Song AY and Xiao J and Kim SJ and Mehta HH and Wan J and Yen K and Sioutas C and Lurmann F and Xue S and Morgan TE and Zhang J and Cohen P	https://pubmed.ncbi.nlm.nih.gov/30980914/	eng	Netherlands	Mitochondrial DNA is sensitive to damage by exogenous reactive oxygen sources, including traffic-related air pollution (TRAP). Given the important role for mitochondria in human disease, we hypothesized that prenatal air pollution exposure may be associated with mitochondrial dysfunction and that mitochondrial-derived peptides (MDPs) might protect against these effects. In in vitro studies, 24-hour exposure to nanoparticulate matter (nPM) increased oxidation of mtDNA, decreased mitochondrial consumption rate (OCR), and decreased mtDNAcn in SH-SY5Y cells. Addition of MDPs rescued these effects to varying degrees. Liver tissue taken from C57Bl/6 males exposed for 10â€¯weeks to nPM had lower OCR, lower mtDNAcn and higher MDP levels, similar to in vitro studies. In newborn cord blood, MDP levels were positively associated with prenatal TRAP exposures. Moreover, DNA methylation of two distinct regions of the D-Loop in the mitochondria genome was associated with levels of several MDPs. Our in vitro and in vivo data indicate that TRAP can directly affect mitochondrial respiratory function and mtDNAcn. Treatment of cells with MDPs can counteract TRAP induced-effects. Lastly, we present evidence that suggests MDPs may be regulated in part by mitochondrial DNA methylation in humans.	RAYYAN-INCLUSION: {"Ashutosh"=>"Included", "AKANSHA"=>"Included", "Ashwani "=>"Included"}	Z	10.1016/j.mito.2019.04.001	Adult;Air Pollutants/*toxicity;Animals;Cells, Cultured;Cohort Studies;*DNA Methylation;DNA, Mitochondrial/*metabolism;Environmental Exposure;Female;Gene Expression;Humans;Infant;Infant, Newborn;Male;Mice, Inbred C57BL;Mitochondria/*drug effects/*metabolism;Mitochondrial Proteins/*metabolism;Models, Animal;Pregnancy;Young Adult	30980914	PMC6506186
rayyan-472957102	Differential effects of traditional cigarette, electronic cigarette, and tobacco heating product on human vascular smooth muscle cell phenotypic switch: A comparative functional perspective.	2025	8		Atherosclerosis	1879-1484 (Electronic)	407		120412	Bianchi L and Damiani I and De Salvo R and Rossi C and Carleo A and D'Alonzo C and Bini L and Corsini A and Bellosta S	https://pubmed.ncbi.nlm.nih.gov/40614667/	eng	Ireland	BACKGROUND AND AIMS: Vascular smooth muscle cell (SMC) phenotypic switching, from a contractile to a synthetic state, impacts on atherosclerotic plaque development. While traditional cigarette (TC) smoke is a known driver of cardiovascular disease, the effects of alternative nicotine delivery systems, i.e. electronic cigarettes (E-cigs) and tobacco heating products (THPs), on SMC behavior remains poorly understood. We evaluated the effects of water-soluble components collected in aqueous extracts (AEs) from TC, E-cig, and THP smoke, on human aortic SMC (HASMC) phenotypic switch. METHODS: HASMCs were treated for 48Â h with the three AEs. Gene expression and protein abundance profiles were assessed to evaluate cell phenotypic modulation, proliferation, migration, extracellular matrix remodeling, and inflammatory responses. Label-free MS/MS proteomic analysis and wound healing assays were also used to further characterize cellular responses. RESULTS: Different AEs induced distinct gene expression and protein patterns, but all seemed to induce a hybrid contractile-synthetic phenotype. TC and THP extracts increased MMP3 expression, whereas E-cig AE downregulated MMPs. E-cig extracts, although reducing inflammatory cytokines, enhanced HASMC proliferation and migration, bona fide by upregulating PCNA, RAC1, and ROCK2, thus suggesting an increased vascular remodeling. Proteomic analysis indicated mitochondrial dysfunction and redox imbalances further advising about distinct, harmful effects of AEs on vascular health and atherosclerotic lesion progression. CONCLUSION: Our findings revealed complex differential molecular effects of TC, E-cig, and THP AEs on HASMC biology, emphasizing the necessity for further research to assess their actual long-term cardiovascular implications.	RAYYAN-INCLUSION: {"Ashutosh"=>"Excluded", "AKANSHA"=>"Excluded", "Ashwani "=>"Excluded"} | RAYYAN-LABELS: F | RAYYAN-EXCLUSION-REASONS: A	F	10.1016/j.atherosclerosis.2025.120412	Humans;*Muscle, Smooth, Vascular/drug effects/metabolism/pathology/cytology;Cell Proliferation/drug effects;*Electronic Nicotine Delivery Systems;Phenotype;*Myocytes, Smooth Muscle/drug effects/metabolism/pathology;Cell Movement/drug effects;Cells, Cultured;*Tobacco Products/adverse effects;*Smoke/adverse effects;Proteomics/methods	40614667
rayyan-472957108	MitoQ relieves mitochondrial dysfunction in UVA and cigarette smoke-induced Fuchs endothelial corneal dystrophy.	2024	10		Experimental eye research	1096-0007 (Electronic)	247		110056	Bannon ST and Shatz N and Wong R and Parekh M and Jurkunas UV	https://pubmed.ncbi.nlm.nih.gov/39179169/	eng	England	Fuchs endothelial corneal dystrophy (FECD), a degenerative corneal condition, is characterized by the droplet-like accumulation of the extracellular matrix, known as guttae and progressive loss of corneal endothelial cells ultimately leading to visual distortion and glare. FECD can be influenced by environmental stressors and genetic conditions. However, the role of mitochondrial dysfunction for advancing FECD pathogenesis is not yet fully studied. Therefore, in the present study we sought to determine whether a combination of environmental stressors (ultraviolet-A (UVA) light and cigarette smoke condensate (CSC)) can induce mitochondrial dysfunction leading to FECD. We also investigated if MitoQ, a water-soluble antioxidant, can target mitochondrial dysfunction induced by UVA and CSC in human corneal endothelial cells mitigating FECD pathogenesis. We modeled the FECD by increasing exogenous oxidative stress with CSC (0.2%), UVA (25J/cm(2)) and a combination of UVAÂ +Â CSC and performed a temporal analysis of their cellular and mitochondrial effects on HCEnC-21T immortalized cells in vitro before and after MitoQ (0.05Â Î¼M) treatment. Interestingly, we observed that a combination of UVAÂ +Â CSC exposure increased mitochondrial ROS and fragmentation leading to a lower mitochondrial membrane potential and increased levels of cytochrome c release leading to apoptosis and cell death. MitoQ intervention successfully mitigated these effects and restored cell viability. The UVAÂ +Â CSC model could be used to study stress induced mitochondrial dysfunction. Additionally, MitoQ can serve as a viable antioxidant in attenuating mitochondrial dysfunction, underscoring its potential as a molecular-focused treatment approach to combat FECD pathogenesis.	RAYYAN-INCLUSION: {"Ashutosh"=>"Excluded", "AKANSHA"=>"Included", "Ashwani "=>"Excluded"} | RAYYAN-EXCLUSION-REASONS: A	A	10.1016/j.exer.2024.110056	Humans;*Ubiquinone/analogs & derivatives/pharmacology;*Fuchs' Endothelial Dystrophy;*Ultraviolet Rays/adverse effects;*Organophosphorus Compounds/pharmacology;*Mitochondria/drug effects/metabolism;*Oxidative Stress/drug effects;*Antioxidants/pharmacology;Endothelium, Corneal/drug effects/pathology/metabolism;Reactive Oxygen Species/metabolism;Cells, Cultured;Membrane Potential, Mitochondrial/drug effects;Apoptosis/drug effects;Cell Survival/drug effects;Smoke/adverse effects	39179169	PMC11426332
rayyan-472957109	Induction by carcinogens and chemoprevention by N-acetylcysteine of adducts to mitochondrial DNA in rat organs.	1996	4	1	Cancer research	0008-5472 (Print)	56	7	1642-7	Balansky R and Izzotti A and Scatolini L and D'Agostini F and De Flora S	https://pubmed.ncbi.nlm.nih.gov/8603414/	eng	United States	Damage to mitochondrial DNA (mtDNA) has been postulated to be associated with aging, cancer, and other chronic degenerative diseases which are the predominant causes of death in the population. We used molecular dosimetry techniques, i.e., 32P postlabeling and synchronous fluorescence spectrophotometry, in order to evaluate the formation of adducts to both mtDNA and nuclear DNA (nDNA) in different organs of rats exposed to genotoxic carcinogens. Adducts to mtDNA were detected following administration of benzo(a)pyrene i.p. or 2-acetylaminofluorene by gavage as well as following exposure of animals to cigarette smoke. mtDNA adduct levels were consistently higher than those to nDNA in the same cells, and qualitative differences were also pointed out in the case of the aromatic amine. The oral administration of the thiol N-acetylcysteine, one of the most promising cancer chemopreventive agents endowed with nucleophilic and antioxidant properties, produced a significant decrease of mtDNA adducts in the liver of 2-acetylaminofluorene-treated rats and, sharply, in the lung and liver of rats exposed to cigarette smoke.	RAYYAN-INCLUSION: {"Ashutosh"=>"Excluded", "AKANSHA"=>"Excluded", "Ashwani "=>"Excluded"} | RAYYAN-LABELS: F | RAYYAN-EXCLUSION-REASONS: A	A		2-Acetylaminofluorene;Acetylcysteine/*pharmacology;Animals;Anticarcinogenic Agents/*pharmacology;Benzo(a)pyrene;Carcinogens/*metabolism;DNA Adducts/*drug effects/metabolism;DNA Damage;DNA, Mitochondrial/*metabolism;Male;Plants, Toxic;Rats;Rats, Sprague-Dawley;Smoke/adverse effects;Nicotiana	8603414
rayyan-472957110	Impact of Endurance Exercise and Nano-Selenium on Mitochondrial Gene Expression in Skeletal Muscle of Smoke-Exposed Rats with COPD.	2025	9		Archives of medical research	1873-5487 (Electronic)	56	6	103223	Bakhshi M and Banaeifar A and Arshadi S and Bazgir B	https://pubmed.ncbi.nlm.nih.gov/40347705/	eng	United States	BACKGROUND AND AIMS: The present study investigates the impact of selenium nanoparticles (SeNPs) in conjunction with 6 weeks of aerobic interval training (AIT) on muscular health in rodents exposed to cigarette smoke extract (CSE). METHODS: Forty-two male rats, 6-8 weeks old, weighing 180-220 g, were randomly divided into seven groups: control, CSE, AIT (49 min per day, 5 d per week for 6 weeks), CSE+AIT, SeNPs+AIT (administered 150 ÂµL by injection, 1 d per week for 6 weeks), CSE+AIT, and CSE+SeNPs+AIT. RESULTS: Histological analysis using hematoxylin and eosin (HE) staining demonstrated that SeNPs, in combination with AIT attenuated CSE-induced lung tissue damage. Pathway analysis revealed increased expression of genes associated with endurance exercise, including PGC-1Î±, AMPK, TFAM, and l-BAIBA. Specifically, PGC-1Î± expression was significantly increased in the CSE+SeNPs+AIT group compared to the healthy control group (p = 0.0289), while no significant differences were observed in the other groups (p >0.05). No significant changes in AMPK, TFAM, or l-BAIBA gene expression (p >0.05) were observed among the groups. CONCLUSION: The results demonstrate that the combination of endurance exercise and SeNPs significantly attenuates CSE-induced lung tissue damage and enhances mitochondrial biogenesis, particularly PGC-1Î± gene expression, in skeletal muscle. These results suggest that SeNPs supplementation, when combined with AIT, may mitigate the adverse effects of CSE exposure and improve mitochondrial function in smoke-exposed subjects.	RAYYAN-INCLUSION: {"Ashutosh"=>"Excluded", "AKANSHA"=>"Excluded", "Ashwani "=>"Excluded"} | RAYYAN-LABELS: F | RAYYAN-EXCLUSION-REASONS: A	A	10.1016/j.arcmed.2025.103223	Animals;*Selenium/administration & dosage/pharmacology/chemistry;Rats;Male;*Muscle, Skeletal/metabolism/drug effects/pathology;*Physical Conditioning, Animal;*Pulmonary Disease, Chronic Obstructive/therapy/genetics/pathology;*Nanoparticles/chemistry/administration & dosage;Smoke/adverse effects;Rats, Sprague-Dawley;*Endurance Training;Gene Expression Regulation/drug effects;*Genes, Mitochondrial	40347705
rayyan-472957113	Protective effect of bacoside A on cigarette smoking-induced brain mitochondrial dysfunction in rats.	2005			JOURNAL OF ENVIRONMENTAL PATHOLOGY, TOXICOLOGY AND ONCOLOGY : OFFICIAL ORGAN OF THE INTERNATIONAL SOCIETY FOR ENVIRONMENTAL TOXICOLOGY AND CANCER	0731-8898 (Print)	24	3	225-34	Anbarasi K and Vani G and Devi CS	https://pubmed.ncbi.nlm.nih.gov/16050806/	eng	United States	Chronic exposure to cigarette smoke affects the structure and function of mitochondria, which may account for the pathogenesis of smoking-related diseases. Bacopa monniera Linn., used in traditional Indian medicine for various neurological disorders, was shown to possess mitrochondrial membrane-stabilizing properties in the rat brain during exposure to morphine. We investigated the protective effect of bacoside A, the active principle of Bacopa monniera, against mitochondrial dysfunction in rat brain induced by cigarette smoke. Male Wistar albino rats were exposed to cigarette smoke and administered bacoside A for a period of 12 weeks. The mitochondrial damage in the brain was assessed by examining the levels of lipid peroxides, cholesterol, phospholipid, cholesterol/phospholipid (C/P) ratio, and the activities of isocitrate dehydrogenase, alpha-ketoglutarate dehydrogenase, succinate dehydrogenase, malate dehydrogenase, NADH dehydrogenase, and cytochrome C oxidase. The oxidative phosphorylation (rate of succinate oxidation, respiratory control ratio and ADP/O ratio, and the levels of ATP) was evaluated for the assessment of mitochondrial functional capacity. We found significantly elevated levels of lipid peroxides, cholesterol, and C/P ratio, and decreased levels of phospholipids and mitochondrial enzymes in the rats exposed to cigarette smoke. Measurement of oxidative phosphorylation revealed a marked depletion in all the variables studied. Administration of bacoside A prevented the structural and functional impairment of mitochondria upon exposure to cigarette smoke. From the results, we suggest that chronic cigarette smoke exposure induces damage to the mitochondria and that bacoside A protects the brain from this damage by maintaining the structural and functional integrity of the mitochondrial membrane.	RAYYAN-INCLUSION: {"Ashutosh"=>"Excluded", "AKANSHA"=>"Included", "Ashwani "=>"Excluded"} | RAYYAN-EXCLUSION-REASONS: A	A	10.1615/jenvpathtoxoncol.v24.i3.80	Animals;Brain/*drug effects/enzymology;Inhalation Exposure;Lipid Peroxidation/drug effects;Male;Mitochondria/*drug effects/enzymology;Oxidative Phosphorylation/drug effects;Rats;Rats, Wistar;Saponins/*pharmacology;Smoke/*adverse effects;Smoke Inhalation Injury/pathology/*prevention & control;Nicotiana;Triterpenes/*pharmacology	16050806
rayyan-472957114	Molecular and immunological changes in blood of rats exposed to various doses of asbestos dust.	2022	11		Cytokine	1096-0023 (Electronic)	159		156016	Ainagulova G and Bulgakova O and Ilderbayev O and Manekenova K and Tatayeva R and Bersimbaev R	https://pubmed.ncbi.nlm.nih.gov/36054962/	eng	England	BACKGROUND: Asbestos-related diseases are a group of diseases resulting from the inhalation of asbestos fibres and their subsequent deposition in the lung parenchyma, which causes the development of inflammatory and fibrotic processes in the respiratory system. Cases of the disease often occur in the practice of doctors. AIMS: The purpose of the study was to examine the level of circulating-free mitochondrial DNA (cf mtDNA), pro-inflammatory cytokines, immunological status and structural changes in the lung of rats exposed to various doses of asbestos dust. METHODS: Immune monitoring was performed using the peripheral blood samples of 40 male Wistar rats exposed and unexposed to asbestos dust. cf mtDNA copy numbers were detected using quantitative real-time polymerase chain reaction (qRT-PCR) and cytokines were determined using a rat Enzyme Linked Immuno Sorbent Assay (ELISA) kit. RESULTS: A comprehensive assessment of the histopathological study performed under exposure to asbestos at a dose of 25Â mg and 50Â mg showed the presence of pronounced structural defects in the lung tissue of laboratory rats. The level of cf mtDNA in plasma of rats exposed to asbestos at a dose of 25Â mg was reliably higher than that of control rats, and animals exposed to asbestos at a dose of 50Â mg. The highest levels of pro-inflammatory cytokines IL-6 and TNF-a were also observed after asbestos dusting at a dose of 25Â mg. CONCLUSIONS: According to the results of the immunological status obtained, the decrease in the levels of pro-inflammatory cytokines in the blood plasma at 50Â mg is due to the immunosuppressive effect in the rat immune system at this dose. A positive correlation was found between TNF-a level and copy numbers of cf mtDNA at a dose of 25Â mg.	RAYYAN-INCLUSION: {"Ashutosh"=>"Included", "AKANSHA"=>"Excluded", "Ashwani "=>"Included"} | RAYYAN-LABELS: A	Z	10.1016/j.cyto.2022.156016	Animals;*Asbestos/toxicity;Cytokines/genetics;DNA, Mitochondrial/genetics;Dust;*Interleukin-6/pharmacology;Lung;Male;Rats;Rats, Wistar	36054962
rayyan-472957117	Short-term cigarette smoke exposure induces reversible changes in energy metabolism and cellular redox status independent of inflammatory responses in mouse lungs.	2012	11	15	AMERICAN JOURNAL OF PHYSIOLOGY. LUNG CELLULAR AND MOLECULAR PHYSIOLOGY	1522-1504 (Electronic)	303	10	L889-98	Agarwal AR and Zhao L and Sancheti H and Sundar IK and Rahman I and Cadenas E	https://pubmed.ncbi.nlm.nih.gov/23064950/	eng	United States	Cigarette smoking leads to alteration in cellular redox status, a hallmark in the pathogenesis of chronic obstructive pulmonary disease. This study examines the role of cigarette smoke (CS) exposure in the impairment of energy metabolism and, consequently, mitochondrial dysfunction. Male A/J mice were exposed to CS generated by a smoking machine for 4 or 8 wk. A recovery group was exposed to CS for 8 wk and allowed to recover for 2 wk. Acute CS exposure altered lung glucose metabolism, entailing a decrease in the rate of glycolysis and an increase in the pentose phosphate pathway, as evidenced by altered expression and activity of GAPDH and glucose-6-phosphate dehydrogenase, respectively. Impairment of GAPDH was found to be due to glutathionylation of its catalytic site cysteines. Metabolic changes were associated with changes in cellular and mitochondrial redox status, assessed in terms of pyridine nucleotides and glutathione. CS exposure elicited an upregulation of the expression of complexes II, III, IV, and V and of the activity of complexes II, IV, and V. Microarray analysis of gene expression in mouse lungs after exposure to CS for 8 wk revealed upregulation of a group of genes involved in metabolism, electron transfer chain, oxidative phosphorylation, mitochondrial transport and dynamics, and redox regulation. These changes occurred independently of inflammatory responses. These findings have implications for the early onset of alterations in energy and redox metabolism upon acute lung exposure to CS.	RAYYAN-INCLUSION: {"Ashutosh"=>"Excluded", "AKANSHA"=>"Excluded", "Ashwani "=>"Excluded"} | RAYYAN-LABELS: A | RAYYAN-EXCLUSION-REASONS: A	A	10.1152/ajplung.00219.2012	Animals;Energy Metabolism/*drug effects;Gene Expression Regulation/drug effects;Glucose/metabolism;Glucosephosphate Dehydrogenase/metabolism;Glyceraldehyde-3-Phosphate Dehydrogenase (NADP+)(Phosphorylating)/metabolism;Lung/*metabolism/pathology;Male;Mice;Mitochondria/*metabolism/pathology;Oxidation-Reduction/drug effects;Pneumonia/chemically induced/*metabolism/pathology;Proton Pumps/metabolism;Smoking/*adverse effects;Time Factors;Tobacco Smoke Pollution/*adverse effects	23064950
rayyan-472957118	â€œWhole genome bisulfite sequencing of serum extracellular vesicle DNA identifies alterations in mitochondrial DNA methylation in early onset preeclampsiaâ€	2025	3	1	Clinica Chimica Acta	0009-8981	569		120168	Shinde, Uma and Khambata, Kushaan and Raut, Sanketa and Rao, Aishwarya and Bansal, Vandana and Mayadeo, Niranjan and Das, Dhanjit Kumar and Madan, Taruna and Gunasekaran, Vinoth Prasanna and Balasinor, Nafisa Huseni	https://www.sciencedirect.com/science/article/pii/S0009898125000476			Early-onset preeclampsia (EOPE) is a serious pregnancy complication. Understanding its underlying mechanisms could lead to improved diagnosis and management. Genome-wide DNA methylation changes in circulating Extracellular Vesicle DNA (EV-DNA) from women with EOPE could serve as a non-invasive approach to identify key regions and genes that could serve as biomarkers to understand placental pathophysiology. In this case-control study, serum extracellular vesicles were isolated from 3rd trimester pregnant women and characterized using Nanoparticle Tracking Analysis and Transmission Electron Microscopy. The circulating EV-DNA samples were subjected to Whole Genome Bisulfite Sequencing analysis (WGBS) to identify differentially methylated CpGs (DMCs) sites in EOPE cases compared to control. A total of 154 DMCs were identified in EV-DNA, of which 131 were hypomethylated and 23 were hypermethylated. Majority of DMCs were of mitochondrial origin. Previously, it has been reported that oxidative stress, decreased trophoblast differentiation, and invasion are linked to preeclampsia pathogenesis and are related to mitochondrial dysfunction. Therefore, DMCs of the mitochondrial genes like MT-ND1, MT-ND4, MT-CO2, MT-CO3, and MT-RNR1 were selected for validation and showed a similar trend by pyrosequencing. The expression of these genes were also altered in circulating extracellular vesicles. Our study shows changes in the DNA methylation patterns of circulating EV-DNA in women with EOPE. These changes, especially in mitochondrial genes, could lead to mitochondrial dysfunction and contribute EOPE pathogenesis. These findings suggest that these alterations could be explored as non-invasive approach to better understand placental health and improve disease management.	RAYYAN-INCLUSION: {"Ashutosh"=>"Excluded", "AKANSHA"=>"Excluded", "Ashwani "=>"Included"} | RAYYAN-LABELS: F | RAYYAN-EXCLUSION-REASONS: A	Z	https://doi.org/10.1016/j.cca.2025.120168	Whole genome bisulfite sequencing (WGBS);Early onset preeclampsia (EOPE);Extracellular vesicle- DNA (EV-DNA);Mitochondrial DNA methylation
rayyan-472957122	Toxicological effects and mechanisms of renal injury induced by inhalation exposure to airborne nanoplastics	2025	5	5	JOURNAL OF HAZARDOUS MATERIALS	0304-3894	488		137393	Chen, Liqun and Han, Bin and Yang, Shushuai and Guo, Liqiong and Zhao, Lei and Liu, Ping and Hong, Xiaoming and Zhao, Yan and Peng, Yahang and Qi, Shiyong and Hu, Lidan and Chen, Yue	https://www.sciencedirect.com/science/article/pii/S030438942500305X			Micro-nanoplastics (MNPs) are ubiquitously present in various natural habitats, and the kidney plays a critical role in eliminating metabolic waste from the body. Therefore, nephrotoxicity studies of MNPs are necessary. Consequently, we conducted a study utilizing a mouse model that underwent autonomous inhalation of polystyrene nanoplastics (PS-NPs) to investigate the impact of airborne nanoplastics (NPs) on kidney. The results demonstrated that airborne NPs could accumulate within the kidney subsequent to pulmonary entry. Transcriptome analysis showed that exposure to airborne NPs persistently interfered with important signaling pathways including oxidative stress, inflammation, and coagulation, which activated the NR4A1/CASP3 and TF/F12 signaling pathways. In vitro studies have shown that NPs were internalized by human kidney proximal tubular epithelial (HK-2) cells, leading to a range of pathological responses, and ultimately affecting cell fate. Furthermore, we pioneered the exposure of NPs to human kidney organoids. Our findings revealed a heightened sensitivity in kidney organoids towards NPs as compared to immortalized cell lines. This suggested that exposure to NPs could potentially inflict a more substantial toxic effect on the development of embryonic kidneys. In conclusion, this study has revealed the deleterious effects of exposure to airborne NPs on the mouse kidney.	RAYYAN-INCLUSION: {"Ashutosh"=>"Included", "AKANSHA"=>"Excluded", "Ashwani "=>"Included"} | RAYYAN-LABELS: F	Z	https://doi.org/10.1016/j.jhazmat.2025.137393	Nanoplastics;Renal injury;Mechanism;Signaling pathway;Kidney organoids
rayyan-472957125	An update in toxicology of ageing	2021	5	1	ENVIRONMENTAL TOXICOLOGY AND PHARMACOLOGY	1382-6689	84		103611	Rackova, Lucia and Mach, Mojmir and Brnoliakova, Zuzana	https://www.sciencedirect.com/science/article/pii/S1382668921000296			The field of ageing research has been rapidly advancing in recent decades and it had provided insight into the complexity of ageing phenomenon. However, as the organism-environment interaction appears to significantly affect the organismal pace of ageing, the systematic approach for gerontogenic risk assessment of environmental factors has yet to be established. This puts demand on development of effective biomarker of ageing, as a relevant tool to quantify effects of gerontogenic exposures, contingent on multidisciplinary research approach. Here we review the current knowledge regarding the main endogenous gerontogenic pathways involved in acceleration of ageing through environmental exposures. These include inflammatory and oxidative stress-triggered processes, dysregulation of maintenance of cellular anabolism and catabolism and loss of protein homeostasis. The most effective biomarkers showing specificity and relevancy to ageing phenotypes are summarized, as well. The crucial part of this review was dedicated to the comprehensive overview of environmental gerontogens including various types of radiation, certain types of pesticides, heavy metals, drugs and addictive substances, unhealthy dietary patterns, and sedentary life as well as psychosocial stress. The reported effects in vitro and in vivo of both recognized and potential gerontogens are described with respect to the up-to-date knowledge in geroscience. Finally, hormetic and ageing decelerating effects of environmental factors are briefly discussed, as well.	RAYYAN-INCLUSION: {"Ashutosh"=>"Excluded", "AKANSHA"=>"Excluded", "Ashwani "=>"Excluded"} | RAYYAN-LABELS: F | RAYYAN-EXCLUSION-REASONS: A	F	https://doi.org/10.1016/j.etap.2021.103611	gerontogens;environmental factors;ageing biomarkers;senescence
rayyan-472957129	Exposure to air pollution, genetic susceptibility, and prevalence of sarcopenia in the UK	2024	10	15	ECOTOXICOLOGY AND ENVIRONMENTAL SAFETY	0147-6513	285		117143	Liu, Xiangliang and Li, Yuguang and Li, Fangqi and Yang, Wang and Ji, Wei and Chen, Naifei and Cui, Jiuwei	https://www.sciencedirect.com/science/article/pii/S0147651324012193			Background The role of environmental factors, particularly air pollutants, in the prevalence of sarcopenia remains unclear. Objectives This study explored the relationship between the prevalence of sarcopenia and prolonged exposure to air pollutants, and investigated potential interactions with genetic susceptibility and inflammation. Methods Data from 408,117 people at baseline and 35,060 participants in the longitudinal analysis in the UK Biobank were used in this prospective cohort study. Utilizing land use regression models, air pollutants (nitrogen dioxide (NO2), nitric oxides (NOx), and particulate matter with aerodynamic diameters of â‰¤2.5Â Î¼m (PM2.5) and â‰¤10Â Î¼m (PM10) were estimated and classified into quartiles. Alterations in body composition were among the secondary results. Results Lastly, 3353 people (0.8â€¯%) developed sarcopenia. Higher levels of air pollutants were linked to an increased prevalence of sarcopenia after controlling for confounding variables (highest vs lowest quartile: NOx, OR, 1.21 [95â€¯% CI, 1.16â€“1.26]; NO2, OR, 1.22 [95â€¯% CI, 1.16â€“1.27]; PM2.5, OR, 1.17 [95â€¯% CI, 1.12â€“1.22]; PM10, OR, 1.15 [95â€¯% CI, 1.10â€“1.20]; all P<.001). Longitudinal analysis revealed that air pollutants had adverse changes in body composition, including increased muscle fat infiltration and decreased muscle mass. At baseline, the probability of sarcopenia was strongly correlated with NOx, NO2, PM2.5, and PM10, and increased with elevated PRSBMI or CRP levels in subgroup analyses. Conclusion Air pollutants may contribute to accelerated muscle aging and highlight the importance of environmental factors in sarcopenia development.	RAYYAN-INCLUSION: {"Ashutosh"=>"Excluded", "AKANSHA"=>"Excluded", "Ashwani "=>"Included"} | RAYYAN-LABELS: F | RAYYAN-EXCLUSION-REASONS: A	Z	https://doi.org/10.1016/j.ecoenv.2024.117143	Air pollution;Genetic susceptibility;inflammation;sarcopenia;body composition
rayyan-472957132	Exposure to automobile exhaust-derived PM2.5 induces spermatogenesis dysfunction by damaging UPRmt of prepubertal rats	2022	10	15	ECOTOXICOLOGY AND ENVIRONMENTAL SAFETY	0147-6513	245		114087	Wang, Cao and Liu, Xiang and Shu, Zhen and Yin, Jia and Xiao, Mingchen and Ai, Yaya and Zhao, Peng and Luo, Zhen and Liu, Bin	https://www.sciencedirect.com/science/article/pii/S0147651322009277			Automobile exhaust-derived particulate matter 2.5 (PM2.5) can cause spermatogenic cell damage, potentially resulting in male infertility. This study uses male prepubertal Sprague Dawley (SD) rats to explore the molecular mechanisms by which automobile exhaust-derived PM2.5 causes spermatogenic cell damage and induces spermatogenesis dysfunction during sexual maturity by disrupting the mitochondrial unfolded protein response (UPRmt) in spermatogenic cells. Male prepubertal SD rats were randomly divided into four groups: control (intratracheal instillation of normal saline), low-dose PM2.5 (5Â mg/kg), high-dose PM2.5 (10Â mg/kg), and PM2.5 10Â mg/kg +Vit (100Â mg/kg of vitamin C and 50Â mg/kg of vitamin E). The rats were treated for four weeks, with five consecutive treatment days and two non-treatment days, followed by cohabitation. Testicular and epididymal tissues were harvested for analysis. The mitochondria in spermatogenic cells were observed under an electron microscope. UPRmt-, oxidative stress-, and apoptosis-related markers in spermatogenic cells were examined. Spermatogenic cell numbers and conception rate declined significantly with increasing PM2.5 dose, with their mitochondria becoming vacuolated, swollen, and degenerated to varying degrees. The apoptosis of spermatogenic cells was abnormally enhanced in PM2.5 exposed groups compared to the control group. Spermatogenic cell numbers of conception rate gradually recovered, mitochondrial damage in spermatogenic cells was alleviated, and spermatogenic cell apoptosis was significantly reduced after vitamin intervention. In addition, protein levels of superoxide dismutase 1 (Sod1), nuclear factor erythroid 2-related factor 2 (Nrf2), and B-cell lymphoma 2 (Bcl-2) were significantly lower, while those of Bcl2-associated X apoptosis regulator (Bax), cleaved caspase 3 (Casp3), and cytochrome c (Cyt-c) and malondialdehyde (MDA) levels were significantly higher in the high-dose PM2.5 group than in the control group. The levels of UPRmt-related proteins C/EBP homologous protein (Chop), heat shock protein 60 (Hsp60), and activating transcription factors 4 (Atf4) and 5 (Atf5) were higher in the low-dose PM2.5 group, lower in the high-dose PM2.5 group, and gradually recovered in PM2.5 10Â mg/kg +Vit group. Our results show that exposure to automobile exhaust-derived PM2.5 induces oxidative stress responses, leads to post-sexual maturation UPRmt dysfunction and mitochondrial impairment, and abnormally enhances spermatogenic cell apoptosis in prepubertal rats, resulting in male infertility.	RAYYAN-INCLUSION: {"Ashutosh"=>"Included", "AKANSHA"=>"Excluded", "Ashwani "=>"Included"} | RAYYAN-LABELS: A	Z	https://doi.org/10.1016/j.ecoenv.2022.114087	PM2.5;Mitochondrial unfolded protein response (UPR);Prepubertal exposure;Spermatogenic cells;Apoptosis
rayyan-472957133	Platelet mitochondrial DNA methylation: A novel biomarker for myocardial infarction â€“ A preliminary study	2024	3	1	INTERNATIONAL JOURNAL OF CARDIOLOGY	0167-5273	398		131606	Peng, Ningxin and Guo, Liqiong and Wei, Zhonghai and Wang, Xiao and Zhao, Lei and Kang, Lina and Wang, Kun and Zhou, Weihong and Cheng, Shoujun and Yin, Songjiang and Xu, Biao and Bao, Xue	https://www.sciencedirect.com/science/article/pii/S0167527323016960			Background Platelet activation and thrombus formation play critical roles in the pathogenesis of myocardial infarction (MI). In addition to their role in energy production, platelet mitochondria also regulate cellular functions related to apoptosis, oxidative stress, and inflammation. Epigenetic modifications of platelet mitochondrial DNA (mtDNA) may influence platelet function and are believed to be an important factor in MI. Therefore, the aim of this study was to investigate the differences in platelet mtDNA methylation levels between MI patients and controls. Methods The present study utilized propensity score matching to generate 45 multivariate matched apparently healthy controls for 45 patients with newly-onset acute MI. Platelet mtDNA methylation levels were assessed through bisulfite-PCR pyrosequencing and compared between the two groups, with further adjustments made in the sensitivity analysis. Results Among the measured mitochondrial genes (MT-COX1, MT-COX2, MT-COX3, MT-ND5, MT-ATP6 and tRNA_Leu), patients with MI exhibited statistically significant differences in mtDNA methylation levels as compared to matched controls. Specifically, higher levels of mtDNA methylation were observed in MT-COX1, MT-COX3, and tRNA_Leu, while a lower level was observed in MT-ATP6 (all pÂ <Â 0.0001). These results remained robust in the sensitivity analysis. Conclusion Our study demonstrated significant variations in platelet mtDNA methylation levels between patients with MI and controls. Platelet mtDNA methylation may serve as a novel biomarker for MI. This observation also provided some insights into the etiology of MI.	RAYYAN-INCLUSION: {"Ashutosh"=>"Excluded", "AKANSHA"=>"Excluded", "Ashwani "=>"Included"} | RAYYAN-LABELS: F | RAYYAN-EXCLUSION-REASONS: A	Z	https://doi.org/10.1016/j.ijcard.2023.131606	Mitochondrial DNA methylation;Platelet;Myocardial infarction
rayyan-472957134	Fine particulate matter exposure disturbs autophagy, redox balance and mitochondrial homeostasis via JNK activation to inhibit proliferation and promote EMT in human alveolar epithelial A549 cells	2023	9	1	ECOTOXICOLOGY AND ENVIRONMENTAL SAFETY	0147-6513	262		115134	Wang, Yan and Li, Ying and Gao, Yilin and Kang, Jiahao and Wang, Weijia and Yong, Yu-Le and Qu, Xiaoyan and Dang, Xiaomin and Shang, Dong and Shao, Yongping and Liu, Jiankang and Chang, Ying and Zhao, Lin	https://www.sciencedirect.com/science/article/pii/S0147651323006383			Epidemiologic studies have demonstrated a direct correlation between fine particulate matter (FPM) exposure and the high risk of respiratory diseases. FPM can penetrate deep into the lung and deposit in the alveoli with breath, where it directly interacts with alveolar epithelial cell (APC). However, we know little about the effects nor mechanisms of FPM on APC. Here, using human APC A549 cells, we found that FPM resulted in blockade of autophagic flux, redox imbalance and oxidative stress, mitochondrial fragmentation, increased mitophagy and impaired mitochondrial respiration. Further we showed that activation of JNK signaling (c-Jun N-terminal kinase) and excessive ROS (reactive oxygen species) release contribute to these adverse effects, with the former being upstream of the latter. More importantly, we found that scavenging ROS or inhibiting JNK activation could restore those effects as well as ameliorate FPM-induced inhibition of cell proliferation, and epithelial-mesenchymal transformation (EMT) in A549 cells. Taken together, our findings indicate that FPM leads to toxicity in alveolar type II cells via JNK activation, and JNK-targeting or antioxidant strategies might be beneficial for prevention or treatment of FPM-related pulmonary diseases.	RAYYAN-INCLUSION: {"Ashutosh"=>"Included", "AKANSHA"=>"Excluded", "Ashwani "=>"Included"} | RAYYAN-LABELS: A	Z	https://doi.org/10.1016/j.ecoenv.2023.115134	FPM;LC3II;ROS;Mitochondrial fragmentation;Oxygen consumption rate
rayyan-472957139	Integration of vitro models with machine learning and epidemiological data reveals PCB-induced glucose metabolism disruption linked to mitochondrial dysfunction	2025	12	1	Toxicology	0300-483X	518		154264	Li, Peiwen and Liu, Qianying and Wang, Yu and Zhang, Jiazhen and Gao, Chen and Yan, Yan and Zhao, Zhuoya and Jing, Tao and He, Meian	https://www.sciencedirect.com/science/article/pii/S0300483X25002239			Polychlorinated biphenyls (PCBs) have been reported to be associated with type 2 diabetes mellitus (T2DM); thus, the knowledge of their endocrine disruption mechanisms would be vital for assessing health risks. This study revealed the potential mechanism of abnormal glucose metabolism due to acute PCB-153 exposure in HepG2 cells through integrated transcriptome and DNA methylation analysis. Based on a joint analysis of two omics, the random forest machine learning model was established with 200 trees and cross-validated five times. Potential biomarkers identified by machine learning pointed to impaired mitochondrial function. Subsequent validation confirmed PCB-153-induced mitochondrial dysfunction, evidenced by reduced mitochondrial DNA copy number (mtDNAcn), adenosine triphosphate (ATP) production, mitochondrial membrane potential, and ATPase activity, alongside altered morphology and elevated reactive oxygen species (ROS). Critically, abnormal glucose metabolism was significantly attenuated and even recovered to control levels after enhancement of mitochondrial function, suggesting that PCB-153 promoted glucose metabolic defects in relation to mitochondrial dysfunction. The decline of mtDNAcn in the T2DM nested case-control population provided further evidence for long-term PCBs exposure inducing mitochondrial dysfunction. In addition, significant multiplicative and additive interactions were observed between mtDNAcn and PCB-138, PCB-153, lowly chlorinated PCBs, highly chlorinated PCBs, Î£NDL-PCBs on the 5-year FBG levels changes (Pinteraction: 0.004â€“0.03; RERI: âˆ’0.44 to âˆ’0.31; AP: âˆ’0.39 to âˆ’0.21). Our findings highlighted the importance of maintaining normal mitochondrial function in glucose metabolism of non-dioxin-like PCBs exposure and provided new insights into T2DM pathogenesis caused by PCBs exposure.	RAYYAN-INCLUSION: {"Ashutosh"=>"Included", "AKANSHA"=>"Excluded", "Ashwani "=>"Included"} | RAYYAN-LABELS: A	Z	https://doi.org/10.1016/j.tox.2025.154264	PCBs;glucose metabolism;mitochondrial function;DNA methylation;machine learning;mtDNAcn
rayyan-472957141	Differences in mitochondrial DNA copy number between patients with bipolar I and II disorders	2022	1	1	JOURNAL OF PSYCHIATRIC RESEARCH	0022-3956	145		325-333	Chung, Jae Kyung and Ahn, Yong Min and Kim, Soon Ae and Joo, Eun-Jeong	https://www.sciencedirect.com/science/article/pii/S002239562031075X			Mitochondria play a critical role in energy metabolism. Genetic, postmortem brain, and brain imaging studies of bipolar disorder (BD) patients indicated that mitochondrial dysfunction might explain BD pathophysiology. Mitochondrial function can be indirectly evaluated by measuring mitochondrial DNA (mtDNA) copy numbers. We recruited 186 bipolar I disorder (BD1) and 95 bipolar II disorder (BD2) patients, and age- and sex-matched controls. MtDNA copy numbers in peripheral blood cells were measured via quantitative polymerase chain reaction. We explored parameters (including age and clinical features) that might affect mtDNA copy numbers. We found that BD1 patients had a lower mtDNA copy number than controls and that mtDNA copy number was negatively associated with the number of mood episodes. BD2 patients had a higher mtDNA copy number than controls. Thus, changes in mitochondrial function may influence BD pathophysiology. The opposite directions of the association with mtDNA copy number in BD1 and BD2 patients suggests that the difference in pathophysiology may be associated with mitochondrial function.	RAYYAN-INCLUSION: {"Ashutosh"=>"Excluded", "AKANSHA"=>"Excluded", "Ashwani "=>"Included"} | RAYYAN-LABELS: A,F | RAYYAN-EXCLUSION-REASONS: A	Z	https://doi.org/10.1016/j.jpsychires.2020.11.016	Bipolar I disorder;Bipolar II disorder;Mitochondrial DNA copy number
rayyan-472957142	Mitochondrial dysfunction as a trigger of innate immune responses and inflammation	2017	11	1	Mitochondrial Toxicity	0300-483X	391		54-63	West, A. Phillip	https://www.sciencedirect.com/science/article/pii/S0300483X17302159			A growing literature indicates that mitochondria are key participants in innate immune pathways, functioning as both signaling platforms and contributing to effector responses. In addition to regulating antiviral signaling and antibacterial immunity, mitochondria are also important drivers of inflammation caused by sterile injury. Much research on mitochondrial control of immunity now centers on understanding how mitochondrial constituents released during cellular damage simulate the innate immune system. When mitochondrial integrity is compromised, mitochondrial damage-associated molecular patterns engage pattern recognition receptors, trigger inflammation, and promote pathology in an expanding list of diseases. Here, I review the emerging knowledge of mitochondrial dysfunction in innate immune responses and discuss how environmental exposures may induce mitochondrial damage to potentiate inflammation and human disease.	RAYYAN-INCLUSION: {"Ashutosh"=>"Excluded", "AKANSHA"=>"Excluded", "Ashwani "=>"Included"} | RAYYAN-LABELS: A | RAYYAN-EXCLUSION-REASONS: A	Z	https://doi.org/10.1016/j.tox.2017.07.016
rayyan-472957146	Prenatal exposure to bisphenol S and altered newborn mitochondrial DNA copy number in a baby cohort study: Sex-specific associations	2021	1	1	Chemosphere	0045-6535	263		128019	Wang, Lulin and Song, Lulu and Liu, Bingqing and Wu, Mingyang and Liu, Yunyun and Bi, Jianing and Liu, Qing and Chen, Kai and Cao, Zhongqiang and Xu, Shunqing and Zhou, Aifen and Tian, Yaohua and Wang, Youjie	https://www.sciencedirect.com/science/article/pii/S0045653520322141			Bisphenol S (BPS) is a main substitute for bisphenol A, which are ubiquitous in human daily products. Newborn mitochondrial DNA copy number (mtDNAcn) is considered as a marker for biological aging and human health, and has been related to diseases in later life. We recruited 762 mother-newborn pairs in a birth cohort study between 2013 and 2015 in Wuhan, China. Urinary BPS concentrations were detected using ultra-high-performance liquid chromatography-tandem mass spectrometry (UPLC-MS/MS). MtDNAcn from cord blood was measured by quantitative real-time polymerase chain reaction (qPCR). We applied multiple informant models based on generalized estimating equations to assess the associations between prenatal BPS exposure and mtDNAcn. The median urine concentrations of BPS were 0.32Â Î¼g/L, 0.34Â Î¼g/L, and 0.36Â Î¼g/L in the first, second, and third trimesters, respectively. In the multiple informant models, we observed significant associations between BPS and mtDNAcn among male newborns. Compared with the lowest quarters, the second, third, and the highest quarter of BPS level were associated with 58.00% (95% CI: 76.58%,Â âˆ’24.66%), 64.65% (95% CI: 79.40%,Â âˆ’39.33%) and 59.07% (95% CI: 75.16%,Â âˆ’32.58%) reductions of mtDNAcn in the first trimester, respectively. No significant associations were found in the second and third trimesters. The associations between BPS and mtDNAcn were not found among female newborns. Findings from this study suggested that BPS exposure was related to decreased mtDNAcn in male newborns. The first trimester was identified as the critical windows for BPS exposure during pregnancy.	RAYYAN-INCLUSION: {"Ashutosh"=>"Included", "AKANSHA"=>"Included", "Ashwani "=>"Included"} | RAYYAN-LABELS: Z	Z	https://doi.org/10.1016/j.chemosphere.2020.128019	Bisphenol S;Newborn;Pregnancy;Mitochondrial DNA copy Number;Cord blood
rayyan-472957150	Associations of outdoor artificial light at night exposure with telomere length and mitochondrial DNA copy number in children and adolescents: Examining sex-specific associations	2026	1	1	ENVIRONMENTAL RESEARCH	0013-9351	288		123285	Fan, Gaojie and Fang, Qing and Guo, Wenwen and Liu, Binghai and Yan, Lianyan and Li, Jiaoyan and Miao, Wanting and Chen, Rui and Hu, Liqin and Lei, Xiaoning and Wang, Youjie and Wu, Mingyang and Song, Lulu	https://www.sciencedirect.com/science/article/pii/S0013935125025381			Telomere length (TL) and mitochondrial DNA copy number (mtDNAcn) are biomarkers of cellular aging influenced by environmental factors. However, evidence linking outdoor artificial light at night (ALAN) to these biomarkers was lacking. This study examined the associations of outdoor ALAN exposure with TL and mtDNAcn in children and adolescents, including potential sex-specific associations. We involved 1151 children and adolescents (ages 6â€“18) from Liuzhou, China, using a cross-sectional design. Outdoor ALAN exposure was assessed by satellite image data based on the participantsâ€™ residential addresses. Leukocyte TL and mtDNAcn were measured via the qPCR method. Multiple linear regression models were applied to explore relationships of exposure to outdoor ALAN with TL and mtDNAcn. Each interquartile range (11.46Â nW/cm2/sr) increment in outdoor ALAN exposure was related to 4.20Â % (95Â % confidence interval [CI]: âˆ’6.38Â %, âˆ’1.96Â %) shorter TL among children and adolescents. The inverse relationship between ALAN exposure and TL was more evident in boys (percent change: âˆ’6.38Â %, 95Â % CI: âˆ’9.63Â %, âˆ’3.02Â %) than in girls (percent change: âˆ’2.88Â %, 95Â % CI: âˆ’5.80Â %, 0.15Â %). There was no significant relationship between outdoor ALAN exposure and mtDNAcn. This study suggests an inverse relationship between outdoor ALAN exposure and TL in children and adolescents, particularly in boys. No significant association was found between outdoor ALAN exposure and mtDNAcn. Further research is needed to explore the underlying mechanisms.	RAYYAN-INCLUSION: {"Ashutosh"=>"Excluded", "AKANSHA"=>"Included", "Ashwani "=>"Excluded"} | RAYYAN-EXCLUSION-REASONS: A	A	https://doi.org/10.1016/j.envres.2025.123285	Artificial light at night;Telomere length;Mitochondrial DNA copy number;Children;Adolescents
rayyan-472957154	Microglia-derived extracellular vesicles mediate fine particulate matter-induced Alzheimer's disease-like behaviors through the miR-34a-5p/DUSP10/p-p38 MAPK pathway	2025	9	5	JOURNAL OF HAZARDOUS MATERIALS	0304-3894	495		138853	Wang, Ling and Lin, Yi and Yang, Ziyi and Zhang, Ke and Gong, Hongyang and Zheng, Yaopeng and Wang, Binquan and Zhang, Xiaoyan and Sun, Mingkuan	https://www.sciencedirect.com/science/article/pii/S0304389425017698			Fine particulate matter (PM2.5), a major component of air pollution, poses significant global health risks. Epidemiological studies have correlated long-term PM2.5 exposure and neurological disorders, including Alzheimerâ€™s disease (AD). Extracellular vesicles (EVs) are recognized as critical mediators of intercellular communication. Understanding the role of microglia EVs in neuronal dysfunction is essential, given the increasing awareness of non-cell-autonomous neurotoxicity. The mechanisms through which microglia and their EVs mediate PM2.5-induced neurotoxicity are poorly understood. This study demonstrated that PM2.5 exposure drives microglial toward the pro-inflammatory M1 phenotype, impairing the brain's immune defenses. PM2.5-treated microglia secrete miR-34a-5p-enriched EVs. These EVs are delivered to neurons, target DUSP10, activate the p-p38 MAPK pathway, increase aberrant tau phosphorylation and pathological AÎ² proteins, and induce neuronal apoptosis in the hippocampus and cortical regions. These pathological changes contribute to cognitive and behavioral deficits in PM2.5-exposed mice. Knocking down miR-34a-5p in EVs from PM2.5-treated microglia rescued these phenotypes, mitigating AD-like pathology in mice. Our study identified miR-34a-5p as a critical regulator of neuro apoptosis and AD-like cognitive impairment induced by PM2.5 exposure. These findings underscore the pivotal role of microglial EVs in mediating intercellular communication between glia and neurons, providing valuable insights into the mechanisms underlying PM2.5-induced neurotoxicity.	RAYYAN-INCLUSION: {"Ashutosh"=>"Included", "AKANSHA"=>"Excluded", "Ashwani "=>"Included"} | RAYYAN-LABELS: F	Z	https://doi.org/10.1016/j.jhazmat.2025.138853	Fine particles (PM2.5);Alzheimer's disease (AD);Extracellular vesicles (EVs);MiR-34a-5p;DUSP10
rayyan-472957156	Mitochondrial DNA copy number dynamics and associations with the prenatal environment from birth through adolescence in a population of Dominican and African American children	2023	3	1	Mitochondrion	1567-7249	69		140-146	Kupsco, Allison and Bloomquist, Tessa R and Hu, Heng and Reddam, Aalekhya and Tang, Deliang and Goldsmith, Jeff and Rundle, Andrew G and Baccarelli, Andrea A and Herbstman, Julie B	https://www.sciencedirect.com/science/article/pii/S156772492300017X			Mitochondrial DNA copy number (mtDNAcn) dynamics throughout childhood are poorly understood. We profiled mtDNAcn from birth through adolescence and evaluated how the prenatal environment influences mtDNAcn across childhood. Data were collected from children from New York City followed through 18Â years. Using duplexed qRT-PCR, we quantified mtDNAcn relative to nuclear DNA in blood collected from the umbilical cord (nÂ =Â 450), children aged 5â€“7 (nÂ =Â 510), and adolescents aged 15â€“18 (nÂ =Â 278). We examined mtDNAcn across childhood with linear mixed-effects models (LMM). Relative mtDNAcn was lowest at birth (meanÂ Â±Â SD: 0.67Â Â±Â 0.35) and increased in childhood (1.24Â Â±Â 0.50) then slightly declined in adolescence (1.13Â Â±Â 0.44). We observed no differences in mtDNAcn by sex or race/ethnicity. mtDNAcn was positively associated with prenatal environmental tobacco smoke exposure (0.077 [ 0.01, 0.14] change in relative mtDNAcn) but negatively associated with maternal completion of high school (-0.066 [-0.13, 0.00]), with the receipt of public assistance at birth (-0.074 [-0.14, -0.01]), and when mother born outside the U.S (-0.061 [-0.13, 0.003]). Infant birth outcomes were not associated with mtDNAcn. MtDNAcn levels were dynamic through childhood and associated with some prenatal factors, underscoring the need for the investigation of longitudinal mtDNAcn for human health research.	RAYYAN-INCLUSION: {"Ashutosh"=>"Excluded", "AKANSHA"=>"Included", "Ashwani "=>"Included"} | RAYYAN-EXCLUSION-REASONS: A	Z	https://doi.org/10.1016/j.mito.2023.02.008	Biomarkers;Mitochondria;Childrenâ€™s health
rayyan-472957158	Association of maternal exposure to ambient particulate pollution with incident spontaneous pregnancy loss	2021	11	1	ECOTOXICOLOGY AND ENVIRONMENTAL SAFETY	0147-6513	224		112653	Wang, Huiyu and Li, Jiajianghui and Liu, Hengyi and Guo, Fuyu and Xue, Tao and Guan, Tianjia and Li, Jiwei	https://www.sciencedirect.com/science/article/pii/S014765132100765X			Background Maternal exposure to ambient fine particulate matter (PM2.5) is a potential risk factor for pregnancy loss, but the extant findings are inconsistent. One reason for the inconsistency is the difficulty of distinguishing spontaneous from induced pregnancy losses, particularly in countries with planning policies. Objective To examine the association between maternal PM2.5 exposure and spontaneous incident pregnancy loss in China. Methods A total of 18,513 women of reproductive age was recruited from Jiangsu Province, China, in 2007. Among them, 2451 women reported 2613 valid records of incident pregnancies from 2007 to 2010. We used Cox regression to link the outcomes (live birth, spontaneous pregnancy loss, or induced abortion) of those incident pregnancies with maternal PM2.5 exposures, assessed using well-developed estimates of historical concentrations at the county level. Results Among the 2613 incident pregnancies, 69 spontaneous pregnancy losses, 596 induced abortions, and 1948 live births occurred. According to the adjusted model, each 10-Î¼g/m3 increment in the average PM2.5 concentration during pregnancy was associated with a 43.3% (95% confidence interval, 6.6â€“92.5%) increased probability of spontaneous pregnancy loss. Advanced maternal age, a potential competing risk factor, weakened the association between PM2.5 and spontaneous pregnancy loss. The association was nonsignificant for unintended pregnancies. Conclusion Maternal PM2.5 exposure was associated significantly with incident spontaneous pregnancy loss. Our findings provide insight into the harmful effect of air pollution on human reproduction.	RAYYAN-INCLUSION: {"Ashutosh"=>"Excluded", "AKANSHA"=>"Excluded", "Ashwani "=>"Included"} | RAYYAN-LABELS: A | RAYYAN-EXCLUSION-REASONS: A	Z	https://doi.org/10.1016/j.ecoenv.2021.112653	Particulate matter;Air pollution;Spontaneous pregnancy loss;Induced abortion;Cohort study
rayyan-472957160	Investigating the temporal link between PM2.5 exposure and acceleration of myocardial ischemia reperfusion injury: Emphasizing the hazardous presence of metals in inhaled air	2024	8	15	ENVIRONMENTAL POLLUTION	0269-7491	355		124113	Sivakumar, Bhavana and Kurian, Gino A.	https://www.sciencedirect.com/science/article/pii/S0269749124008273			Exposure to PM2.5 is widely acknowledged to induce cardiotoxic effects, leading to decreased myocardial tolerance to revascularization procedures and subsequent ischemia reperfusion injury (IR). However, the temporal relationship between PM2.5 exposure and vulnerability to IR, along with the underlying mechanisms, remains unclear and is the focus of this study. Female Wistar rats were exposed to PM2.5 at a concentration of 250Â Î¼g/mÂ³ for 3Â h daily over varying durations (7, 14, and 21 days), followed by IR induction. Our results demonstrated a significant increase in cardiac injury, as evidenced by increased infarct size and elevated cardiac injury markers, starting from day 14 of PM2.5 exposure, accompanied by declined cardiac function. These adverse effects were associated with apoptosis and impaired mitochondrial function, including reduced bioenergetics, mitochondrial DNA copy number and quality control mechanisms, along with inactivation of the PI3K/AKT/AMPK signalling pathways. Furthermore, analysis of myocardial tissue revealed elevated metal accumulation, particularly within mitochondria. Chelation of PM2.5 -associated metals using EDTA significantly mitigated the toxic effects on cardiac IR pathology, as confirmed in both rat myocardium and H9c2 cells. These findings suggest that metals in PM2.5 play a crucial role in inducing cardiotoxicity, impairing myocardial resilience to stress through mitochondrial accumulation and dysfunction.	RAYYAN-INCLUSION: {"Ashutosh"=>"Included", "AKANSHA"=>"Excluded", "Ashwani "=>"Included"} | RAYYAN-LABELS: F	Z	https://doi.org/10.1016/j.envpol.2024.124113	Particulate matter, diesel particulate matter;Metals;Mitochondria;PI3K/AKT/AMPK signalling;Metal chelation
rayyan-472957163	Impact of air pollution on cardiovascular aging	2023	9	1	Mechanisms of Ageing and Development	0047-6374	214		111857	Kuntic, Marin and Kuntic, Ivana and Hahad, Omar and Lelieveld, Jos and MÃ¼nzel, Thomas and Daiber, Andreas	https://www.sciencedirect.com/science/article/pii/S0047637423000830			The world population is aging rapidly, and by some estimates, the number of people older than 60 will double in the next 30 years. With the increase in life expectancy, adverse effects of environmental exposures start playing a more prominent role in human health. Air pollution is now widely considered the most detrimental of all environmental risk factors, with some studies estimating that almost 20% of all deaths globally could be attributed to poor air quality. Cardiovascular diseases are the leading cause of death worldwide and will continue to account for the most significant percentage of non-communicable disease burden. Cardiovascular aging with defined pathomechanisms is a major trigger of cardiovascular disease in old age. Effects of environmental risk factors on cardiovascular aging should be considered in order to increase the health span and reduce the burden of cardiovascular disease in older populations. In this review, we explore the effects of air pollution on cardiovascular aging, from the molecular mechanisms to cardiovascular manifestations of aging and, finally, the age-related cardiovascular outcomes. We also explore the distinction between the effects of air pollution on healthy aging and disease progression. Future efforts should focus on extending the health span rather than the lifespan.	RAYYAN-INCLUSION: {"Ashutosh"=>"Excluded", "AKANSHA"=>"Excluded", "Ashwani "=>"Excluded"} | RAYYAN-LABELS: F | RAYYAN-EXCLUSION-REASONS: A	F	https://doi.org/10.1016/j.mad.2023.111857	Air pollution;Particulate matter;Aging process;Cardiovascular aging;Oxidative stress and inflammation
rayyan-472957164	Î²3-adrenergic receptor methylation mediates fine particulate matter inhalation-impaired white adipose tissue browning	2024	4	1	Nano Today	1748-0132	55		102167	Hu, Renjie and Pan, Jing and Zhu, Junyao and Li, Sanduo and Zhang, Guoqing and Wang, Pengpeng and Zhang, Wenhui and Zhang, Lu and Qin, Li and Li, Ran and Gu, Weijia and Chen, Rucheng and Zhang, Yunhui and Zhang, Kezhong and Sun, Qinghua and Rajagopalan, Sanjay and Liu, Cuiqing	https://www.sciencedirect.com/science/article/pii/S1748013224000227			Exposure to fine particulate matter (PM2.5), which contains substantial nanoscale particulate matter, induced metabolic disorder. As a critical organ with the potential for energy expenditure induction, inguinal white adipose tissue (iWAT) browning has hardly been examined with exposure to PM2.5 with nanoparticles. This study aimed to explore the effects of ambient PM2.5 exposure on iWAT browning and the underlying mechanisms to gain a deeper understanding of PM2.5 exposure and metabolic disorders. Based on the characterization of the particulate matter, we observed that PM2.5 exposure impaired iWAT browning, accompanied by inhibition of its oxidative phosphorylation, thermogenesis, and inflammation, which induced an increase in fat mass. Then, PM2.5 exposure induced Î²3-adrenergic receptor (ADRB3) gene promoter methylation in the iWAT, followed by decreased ADRB3 expression which was negatively correlated with fat mass. Furthermore, ADRB3 agonist, CL316243, elevated ADRB3 expression by inhibiting DNA methylation. Finally, CL316243 treatment corrected the impaired browning capacity and mitochondrial function in the iWAT of mice exposed to PM2.5. Our findings highlight the importance of Adrb3 DNA methylation-mediated iWAT browning impairment in response to PM2.5 exposure and provide a potential therapeutic target for metabolic dysfunction induced by PM2.5 exposure.	RAYYAN-INCLUSION: {"Ashutosh"=>"Included", "AKANSHA"=>"Excluded", "Ashwani "=>"Excluded"} | RAYYAN-LABELS: F | RAYYAN-EXCLUSION-REASONS: A	F	https://doi.org/10.1016/j.nantod.2024.102167	Fine particulate matter;iWAT browning;Thermogenesis;Oxidative phosphorylation;ADRB3;DNA methylation
rayyan-472957165	The association between ambient particulate matter exposure and the telomereâ€“mitochondrial axis of aging in newborns	2023	1	1	ENVIRONMENT INTERNATIONAL	0160-4120	171		107695	Van Der Stukken, Charlotte and Nawrot, Tim S and Wang, Congrong and Lefebvre, Wouter and Vanpoucke, Charlotte and Plusquin, Michelle and Roels, Harry A and Janssen, Bram G and Martens, Dries S.	https://www.sciencedirect.com/science/article/pii/S0160412022006225			Background Particulate matter (PM) is associated with aging markers at birth, including telomeres and mitochondria. It is unclear whether markers of the core-axis of aging, i.e. tumor suppressor p53 (p53) and peroxisome proliferator-activated receptor gamma co-activator 1 alpha (PGC-1Î±), are associated with prenatal air pollution and whether there are underlying mechanisms. Methods 556 mother-newborn pairs from the ENVIRONAGE birth cohort were recruited at the East Limburg Hospital in Genk (Belgium). In placenta and cord blood, telomere length (TL) and mitochondrial DNA content (mtDNAc) were measured using quantitative real-time polymerase chain reaction (qPCR). In cord plasma, p53 and PGC-1Î± protein levels were measured using ELISA. Daily ambient PM2.5 concentrations during gestation were calculated using a spatial temporal interpolation model. Distributed lag models (DLMs) were applied to assess the association between prenatal PM2.5 exposure and each molecular marker. Mediation analysis was performed to test for underlying mechanisms. Results A 5Â Âµg/m3 increment in PM2.5 exposure was associated with âˆ’11.23Â % (95Â % CI: âˆ’17.36Â % to âˆ’4.65Â %, pÂ =Â 0.0012) and âˆ’7.34Â % (95Â % CI: âˆ’11.56Â % to âˆ’2.92Â %, pÂ =Â 0.0014) lower placental TL during the entire pregnancy and second trimester respectively, and with âˆ’12.96Â % (95Â % CI: âˆ’18.84Â % to âˆ’6.64Â %, pÂ <Â 0.001) lower placental mtDNAc during the third trimester. Furthermore, PM2.5Â exposure was associated with a 12.42Â % (95Â % CI: âˆ’1.07Â % to 27.74Â %, pÂ =Â 0.059) higher cord plasma p53 protein level and a âˆ’3.69Â % (95Â % CI: âˆ’6.97Â % to âˆ’0.31Â %, pÂ =Â 0.033) lower cord plasma PGC-1Î± protein level during the third trimester. Placental TL mediated 65Â % of the negative and 17Â % of the positive association between PM2.5 and placental mtDNAc and cord plasma p53 protein levels, respectively. Conclusion Ambient PM2.5 exposure during pregnancy is associated with markers of the core-axis of aging, with TL as a mediating factor. This study strengthens the hypothesis of the air pollution induced core-axis of aging, and may unravel a possible underlying mediating mechanism in an early-life epidemiological context.	RAYYAN-INCLUSION: {"Ashutosh"=>"Included", "AKANSHA"=>"Included", "Ashwani "=>"Included"}	Z	https://doi.org/10.1016/j.envint.2022.107695	Telomere length;Mitochondrial DNA content;p53;PGC-1Î±;Particulate matter
rayyan-472957167	Real-ambient particulate matter exposure-induced FGFR1 methylation contributes to cardiac dysfunction via lipid metabolism disruption	2023	4	20	SCIENCE OF THE TOTAL ENVIRONMENT	0048-9697	870		161903	Li, Benying and Liang, Yanan and Bao, Hongxu and Li, Daochuan and Zhang, Ying and Dun, Xinyu and Xu, Zijian and Ji, Andong and Zhang, Zhen and Li, Yahui and Zhang, Rong and Chen, Wen and Zheng, Yuxin and Cui, Lianhua	https://www.sciencedirect.com/science/article/pii/S0048969723005181			Particulate matter (PM)-induced cardiometabolic disorder contributes to the progression of cardiac diseases, but its epigenetic mechanisms are largely unknown. This study used bioinformatic analysis, in vivo and in vitro multiple models to investigate the role of PM-induced cardiac fibroblast growth factor 1 (FGFR1) methylation and its impact on cardiomyocyte lipid metabolic disruption. Bioinformatic analysis revealed that FGFR1 was associated with cardiac pathologies, mitochondrial function and metabolism, supporting the possibility that FGFR1 may play regulatory roles in PM-induced cardiac functional impairment and lipid metabolism disorders. Individually ventilated cage (IVC)-based real-ambient PM exposure system mouse models were used to expose C57/BL6 mice for six and fifteen weeks. The results showed that PM induced cardiac lipid metabolism disorder, DNA nucleotide methyltransferases (DNMTs) alterations and FGFR1 expression declines in mouse heart. Lipidomics analysis revealed that carnitines, phosphoglycerides and lysophosphoglycerides were most significantly affected by PM exposure. At the cellular level, AC16 cells treated with FGFR1 inhibitor (PD173074) led to impaired mitochondrial and metabolic functions in cardiomyocytes. Inhibition of DNA methylation in cells by 5-AZA partially restored the FGFR1 expression, ameliorated cardiomyocyte injury and mitochondrial functions. These changes involved alterations in AMP-activated protein kinase (AMPK)-peroxisome proliferator activated receptors gamma, coactivator 1 alpha (PGC1Î±) pathways. Bisulfite sequencing PCR (BSP) and DNA methylation specific PCR (MSP) confirmed that PM exposure induced FGFR1 gene promoter region methylation. These results suggested that, by inducing FGFR1 methylation, PM exposure would affect cardiac injury and deranged lipid metabolism. Overexpression of FGFR1 in mouse heart using adeno-associated virus 9 (AAV9) effectively alleviated PM-induced cardiac impairment and metabolic disorder. Our findings identified that FGFR1 methylation might be one of the potential indicators for PM-induced cardiac mitochondrial and metabolic dysfunction, providing novel insights into underlying PM-related cardiotoxic mechanisms.	RAYYAN-INCLUSION: {"Ashutosh"=>"Excluded", "AKANSHA"=>"Excluded", "Ashwani "=>"Excluded"} | RAYYAN-LABELS: A | RAYYAN-EXCLUSION-REASONS: A	A	https://doi.org/10.1016/j.scitotenv.2023.161903	Particulate matter;FGFR1;Cardiac metabolism;Bioinformatics;Mitochondria;DNA methylation
rayyan-472957168	Increased telomere length and mtDNA copy number induced by multi-walled carbon nanotube exposure in the workplace	2020	7	15	JOURNAL OF HAZARDOUS MATERIALS	0304-3894	394		122569	Ghosh, Manosij and Janssen, Lisa and Martens, Dries S. and Ã–ner, Deniz and Vlaanderen, Jelle and Pronk, Anjoeka and Kuijpers, Eelco and Vermeulen, Roel and Nawrot, Tim S. and Godderis, Lode and Hoet, Peter HM	https://www.sciencedirect.com/science/article/pii/S0304389420305586			Carbon nanotubes (CNTs) except MWCNT-7 have been classified as Group 3 [â€œNot classifiable as to its carcinogenicity to humansâ€] by the IARC. Despite considerable mechanistic evidence in vitro/in vivo, the classification highlights a general lack of data, especially among humans. In our previous study, we reported epigenetic changes in the MWCNT exposed workers. Here, we evaluated whether MWCNT can also cause alterations in aging related features including relative telomere length (TL) and/or mitochondrial copy number (mtDNAcn). Relative TL and mtDNAcn were measured on extracted DNA from peripheral blood from MWCNT exposed workers (N = 24) and non-exposed controls (N = 43) using a qPCR method. A higher mtDNAcn and longer TL were observed in MWCNT exposed workers when compared to controls. Independent of age, sex, smoking behavior, alcohol consumption and BMI, MWCNT-exposure was associated with an 18.30 % increase in blood TL (95 % CI: 7.15â€“30.62 %; p = 0.001) and 35.21 % increase in mtDNAcn (95 % CI: 19.12â€“53.46 %). Our results suggest that exposure to MWCNT can induce an increase in the mtDNAcn and TL; however, the mechanistic basis or consequence of such change requires further experimental studies.	RAYYAN-INCLUSION: {"Ashutosh"=>"Included", "AKANSHA"=>"Excluded", "Ashwani "=>"Included"} | RAYYAN-LABELS: F	Z	https://doi.org/10.1016/j.jhazmat.2020.122569	Nanotoxicology;Carbon nanotubes;Occupational exposure;Telomere length;Mitochondrial DNA
rayyan-472957170	Reduction of mitochondrial DNA copy number in peripheral blood is related to polycyclic aromatic hydrocarbons exposure in coke oven workers: Bayesian kernel machine regression	2020	5	1	ENVIRONMENTAL POLLUTION	0269-7491	260		114026	Zhao, Xinyu and Yang, Aimin and Fu, Ye and Zhang, Bin and Li, Xuejing and Pan, Baolong and Li, Qiang and Dong, Jun and Nie, Jisheng and Yang, Jin	https://www.sciencedirect.com/science/article/pii/S0269749119358282			Although association between polycyclic aromatic hydrocarbons (PAHs) exposure and mitochondrial DNA copy number (mtDNAcn) was researched by traditional linear model extensively, most of these studies analyzed independent effect of each PAHs metabolite and adjust for the confounding other metabolites concomitantly, without considering others interactions. As a complex organic pollutant, a reasonable statistical method is needed to study toxic effects of PAHs. Therefore, we aimed to conduct a novel statistical approach, Bayesian Kernel Machine Regression (BKMR), to explore the effect of PAHs exposure on mtDNAcn among coke oven workers. In this cross-sectional study, the concentrations urinary of PAHs metabolites were measured using high performance liquid chromatography mass spectrometry (HPLC-MS). The mtDNAcn was measured using real-time quantitative polymerase chain reaction (RT-PCR) in peripheral blood of 696 Chinese coke oven workers. The relationship of urinary of PAHs metabolites and mtDNAcn were evaluated by BKMR model. And the results showed a significant negative effect of PAHs metabolites on mtDNAcn when PAHs metabolites concentrations were all above 35th percentile compared to the median and the statistically significant negative single-exposure effect of 2-OHNAP and 2-OHPHE on mtDNAcn when all of the other PAHs are fixed at a particular threshold (25th, 50th, 75th percentile). The changes in log 2-OHNAP and 2-OHPHE from the 25th to the 75th percentile when other PAHs metabolites were at the 50th percentile were associated with change in mtDNAcn ofÂ âˆ’0.082 (âˆ’0.021,Â âˆ’0.124) andÂ âˆ’0.048 (âˆ’0.021,Â âˆ’0.090) respectively. And evidence of a linear effect of urinary 2-OHNAP and 2-OHPHE were found. Finally, our findings suggested that PAHs cumulative exposures and particularly single-exposure of 2-OHNAP and 2-OHPHE might compromise mitochondrial function by decreasing mtDNAcn in Chinese coke oven workers.	RAYYAN-INCLUSION: {"Ashutosh"=>"Included", "AKANSHA"=>"Included", "Ashwani "=>"Included"}	Z	https://doi.org/10.1016/j.envpol.2020.114026	Polycyclic aromatic hydrocarbons;Mitochondrial DNA copy number;Bayesian kernel machine regression
rayyan-472957171	NQO1 antagonizes PM2.5-induced apoptosis of Sertoli cells by activating the UPRmt pathway	2025	9	1	ECOTOXICOLOGY AND ENVIRONMENTAL SAFETY	0147-6513	302		118729	Wang, Cao and Xiao, Qing and Xiao, Mingchen and Chu, Yu and Ai, Yaya and Luo, Zhen and Zhou, Guangxu and Mao, Kaiyi and Liu, Bin	https://www.sciencedirect.com/science/article/pii/S0147651325010747			The mechanism by which NQO1 antagonizes PM2.5-induced apoptosis in Sertoli cells through activation of the mitochondrial unfolded protein response (UPRmt) was investigated. A reproductive toxicity model was established using TM4 cells exposed to PM2.5 (50â€¯Î¼g/mL, 24â€¯h). Transcriptome sequencing and bioinformatics analysis identified NQO1 as the target gene, playing a key role in redox regulation and apoptosis. Phenotypic analysis showed that PM2.5 exposure significantly increased intracellular ROS levels (Pâ€¯<â€¯0.01), induced structural disintegration of mitochondrial cristae (as observed by TEM), and activated apoptosis pathways. Overexpression of NQO1 effectively mitigated these effects. The mechanistic analysis demonstrated that NQO1 overexpression significantly upregulated UPRmt-related proteins (HSP60, ATF5, and CLPP) (Pâ€¯<â€¯0.05), increased SOD activity, and reduced MDA levels (Pâ€¯<â€¯0.01). On the other hand, NQO1 knockout led to mitochondrial membrane potential loss and Cytochrome C release via UPRmt inhibition (Pâ€¯<â€¯0.01), resulting in an increased Bax/Bcl-2 ratio and enhanced apoptosis. Overall, these findings suggest that the NQO1-UPRmt axis protects against PM2.5-induced germ cell damage by maintaining mitochondrial protein homeostasis and redox balance. This study identifies potential therapeutic targets for male infertility associated with environmental pollutants.	RAYYAN-INCLUSION: {"Ashutosh"=>"Excluded", "AKANSHA"=>"Excluded", "Ashwani "=>"Excluded"} | RAYYAN-LABELS: F | RAYYAN-EXCLUSION-REASONS: A	F	https://doi.org/10.1016/j.ecoenv.2025.118729	PM2.5;NQO1;Mitochondrial Unfolded Protein Response (UPR);Sertoli cells;Apoptosis
rayyan-472957174	Oxidized Mitochondrial DNA Activates the NLRP3 Inflammasome during Apoptosis	2012	3	23	Immunity	1074-7613	36	3	401-414	Shimada, Kenichi and Crother, TimothyÂ R. and Karlin, Justin and Dagvadorj, Jargalsaikhan and Chiba, Norika and Chen, Shuang and Ramanujan, V.Â Krishnan and Wolf, AndreaÂ J. and Vergnes, Laurent and Ojcius, DavidÂ M. and Rentsendorj, Altan and Vargas, Mario and Guerrero, Candace and Wang, Yinsheng and Fitzgerald, KatherineÂ A. and Underhill, DavidÂ M. and Town, Terrence and Arditi, Moshe	https://www.sciencedirect.com/science/article/pii/S1074761312000441			Summary We report that in the presence of signal 1 (NF-ÎºB), the NLRP3 inflammasome was activated by mitochondrial apoptotic signaling that licensed production of interleukin-1Î² (IL-1Î²). NLRP3 secondary signal activators such as ATP induced mitochondrial dysfunction and apoptosis, resulting in release of oxidized mitochondrial DNA (mtDNA) into the cytosol, where it bound to and activated the NLRP3 inflammasome. The antiapoptotic protein Bcl-2 inversely regulated mitochondrial dysfunction and NLRP3 inflammasome activation. Mitochondrial DNA directly induced NLRP3 inflammasome activation, because macrophages lacking mtDNA had severely attenuated IL-1Î² production, yet still underwent apoptosis. Both binding of oxidized mtDNA to the NLRP3 inflammasome and IL-1Î² secretion could be competitively inhibited by the oxidized nucleoside 8-OH-dG. Thus, our data reveal that oxidized mtDNA released during programmed cell death causes activation of the NLRP3 inflammasome. These results provide a missing link between apoptosis and inflammasome activation, via binding of cytosolic oxidized mtDNA to the NLRP3 inflammasome.	RAYYAN-INCLUSION: {"Ashutosh"=>"Excluded", "AKANSHA"=>"Excluded", "Ashwani "=>"Included"} | RAYYAN-LABELS: F | RAYYAN-EXCLUSION-REASONS: A	Z	https://doi.org/10.1016/j.immuni.2012.01.009
rayyan-472957175	Associations Between Maternal Lifetime Stress and Placental Mitochondrial DNA Mutations in an Urban Multiethnic Cohort	2021	3	15	Early Developmental Antecedents of Mood Disorders	0006-3223	89	6	570-578	Brunst, Kelly J. and Zhang, Li and Zhang, Xiang and Baccarelli, Andrea A. and Bloomquist, Tessa and Wright, Rosalind J.	https://www.sciencedirect.com/science/article/pii/S0006322320319211			Background Disrupted placental functioning due to stress can have lifelong implications. Cumulative stress and trauma are likely to have lasting impacts on maternal physiological functioning and offspring development, resulting in increased risk for later-life complex disorders for which racial disparities exist. Methods This study examined the association between maternal lifetime stress and placental mitochondrial DNA mutational load in an urban multiethnic cohort. Maternal lifetime exposure to stressful events was assessed using the validated Life Stressor Checklistâ€“Revised. Whole mitochondrial DNA sequencing was performed and mutations were determined for 365 placenta samples with complete exposure and covariate data. Multivariable regression was used to model maternal lifetime stress in relation to placental mitochondrial DNA mutational load. Racial/ethnic differences were examined by cross-product terms and contrast statements. Gene-wise analyses were conducted. Results We identified 13,189 heteroplasmies (Phred score > 10,000, minor allele frequency < 0.5, number of mutant reads > 1). Women experiencing increased psychosocial stress over their lifetime exhibited a higher number of total placental mitochondrial mutations (Î²Â = .23, 95% confidence intervalÂ = .03 to .42) and heteroplasmic mutations (Î²Â = .18, 95% confidence intervalÂ = .05 to .31) but not homoplasmic mutations (Î²Â =Â âˆ’.008, 95% confidence intervalÂ =Â âˆ’.03 to .01); the strongest associations were observed among Black women and genes coding for NADH dehydrogenase and cytochrome c oxidase subunits. Conclusions Cumulative maternal lifetime stress is associated with a greater mitochondrial mutational load, particularly among Black women. The impact of racial/ethnic differences in mutational load on placental function directly affecting offspring development and/or leading to chronic disease disparities warrants further investigation.	RAYYAN-INCLUSION: {"Ashutosh"=>"Included", "AKANSHA"=>"Excluded", "Ashwani "=>"Excluded"} | RAYYAN-LABELS: A	A	https://doi.org/10.1016/j.biopsych.2020.09.013	Disparities;Heteroplasmy;Mitochondrial function;Prenatal;Psychosocial;Trauma
rayyan-472957177	Mitochondria and mitochondrial DNA as relevant targets for environmental contaminants	2017	11	1	Mitochondrial Toxicity	0300-483X	391		100-108	Roubicek, Deborah A. and Souza-Pinto, Nadja C. de	https://www.sciencedirect.com/science/article/pii/S0300483X17301798			The mitochondrial DNA (mtDNA) is a closed circular molecule that encodes, in humans, 13 polypeptides components of the oxidative phosphorylation complexes. Integrity of the mitochondrial genome is essential for mitochondrial function and cellular homeostasis, and mutations and deletions in the mtDNA lead to oxidative stress, mitochondrial dysfunction and cell death. In vitro and in situ studies suggest that when exposed to certain genotoxins, mtDNA accumulates more damage than nuclear DNA, likely owing to its organization and localization in the mitochondrial matrix, which tends to accumulate lipophilic, positively charged molecules. In that regard, several relevant environmental and occupational contaminants have physical-chemical characteristics that indicate that they might accumulate in mitochondria and target mtDNA. Nonetheless, very little is known so far about mtDNA damage and mitochondrial dysfunction due to environmental exposure, either in model organisms or in humans. In this article, we discuss some of the characteristics of mtDNA which render it a potentially relevant target for damage by environmental contaminants, as well as possible functional consequences of damage/mutation accumulation. In addition, we review the data available in the literature focusing on mitochondrial effects of the most common classes of environmental pollutants. From that, we conclude that several lines of experimental evidence support the idea that mitochondria and mtDNA are susceptible and biologically relevant targets for pollutants, and more studies, including mechanistic ones, are needed to shed more light into the contribution of mitochondrial dysfunction to the environmental and human health effects of chemical exposure.	RAYYAN-INCLUSION: {"Ashutosh"=>"Excluded", "AKANSHA"=>"Included", "Ashwani "=>"Included"} | RAYYAN-EXCLUSION-REASONS: A	Z	https://doi.org/10.1016/j.tox.2017.06.012	Mitochondrial DNA;DNA damage;mtDNA repair;Mitochondrial dysfunction;Environmental contaminants
rayyan-472957178	Benchmark Dose Assessment for Coke Oven Emissions-Induced Mitochondrial DNA Copy Number Damage Effects*	2023	6	1	Biomedical and Environmental Sciences	0895-3988	36	6	490-500	YAN, Zhao Fan and GU, Zhi Guang and FAN, Ya Hui and LI, Xin Ling and NIU, Ze Ming and DUAN, Xiao Ran and Ali Manthar, Mallah and ZHANG, Qiao and YANG, Yong Li and YAO, Wu and WANG, Wei	https://www.sciencedirect.com/science/article/pii/S0895398823000831			Objective The study aimed to estimate the benchmark dose (BMD) of coke oven emissions (COEs) exposure based on mitochondrial damage with the mitochondrial DNA copy number (mtDNAcn) as a biomarker. Methods A total of 782 subjects were recruited, including 238 controls and 544 exposed workers. The mtDNAcn of peripheral leukocytes was detected through the real-time fluorescence-based quantitative polymerase chain reaction. Three BMD approaches were used to calculate the BMD of COEs exposure based on the mitochondrial damage and its 95% confidence lower limit (BMDL). Results The mtDNAcn of the exposure group was lower than that of the control group (0.60 Â± 0.29 vs. 1.03 Â± 0.31; P < 0.001). A doseâ€“response relationship was shown between the mtDNAcn damage and COEs. Using the Benchmark Dose Software, the occupational exposure limits (OELs) for COEs exposure in males was 0.00190 mg/m3. The OELs for COEs exposure using the BBMD were 0.00170 mg/m3 for the total population, 0.00158 mg/m3 for males, and 0.00174 mg/m3 for females. In possible risk obtained from animal studies (PROAST), the OELs of the total population, males, and females were 0.00184, 0.00178, and 0.00192 mg/m3 respectively. Conclusion Based on our conservative estimate, the BMDL of mitochondrial damage caused by COEs is 0.002 mg/m3. This value will provide a benchmark for determining possible OELs.	RAYYAN-INCLUSION: {"Ashutosh"=>"Included", "AKANSHA"=>"Included", "Ashwani "=>"Included"}	Z	https://doi.org/10.3967/bes2023.060	Coke oven emissions;Mitochondrial DNA copy number;Benchmark dose;Occupational exposure limits
rayyan-472957179	DNA damage, serum metabolomic alteration and carcinogenic risk associated with low-level air pollution	2022	3	15	ENVIRONMENTAL POLLUTION	0269-7491	297		118763	Xu, Jiayu and Liu, Yu and Zhang, Qiaojian and Su, Zekang and Yan, Tenglong and Zhou, Shupei and Wang, Tiancheng and Wei, Xuetao and Chen, Zhangjian and Hu, Guiping and Chen, Tian and Jia, Guang	https://www.sciencedirect.com/science/article/pii/S0269749121023459			Outdoor air pollution has been classified as carcinogenic to humans (Group 1) for lung cancer, but the underlying mechanism and key toxic components remain incompletely understood. Since DNA damage and metabolite alterations are associated with cancer progression, exploring potential mechanisms linking air pollution and cancer might be meaningful. In this study, a real-time ambient air exposure system was established to simulate the real-world environment of adult male SD rats in Beijing from June 13th, 2018, to October 8th, 2018. 8-OHdG in the urine, Î³-H2AX in the lungs and mtDNA copy number in the peripheral blood were analyzed to explore DNA damage at different levels. Serum non-targeted metabolomics analysis was performed. Pair-wise spearman was used to explore the correlation between DNA damage biomarkers and serum differential metabolites. Carcinogenic risks of heavy metals and PAHs via inhalation were assessed according to US EPA guidelines. Results showed that PM2.5 and O3 were the major air pollutants in the exposure group and not detected in the control group. Compared with control group, higher levels of 8-OHdG, mtDNA copy number, Î³-H2AX and PCNA-positive nuclei cells were observed in the exposure group. Histopathological evaluation suggested ambient air induced alveolar wall thickening and inflammatory cell infiltration in lungs. Perturbed metabolic pathways identified included glycolysis/gluconeogenesis metabolism, purine and pyrimidine metabolism, etc. Î³-H2AX was positively correlated with serum ADP, 3-phospho-D-glyceroyl phosphate and N-acetyl-D-glucosamine. The BaPeq was 0.120Â ng/m3. Risks of Cr(VI), As, V, BaP, BaA and BbF were above 1Â Ã—Â 10âˆ’6. We concluded that low-level air pollution was associated with DNA damage and serum metabolomic alterations in rats. Cr(VI) and BaP were identified as key carcinogenic components in PM2.5. Our results provided experimental evidence for hazard identification and risk assessment of low-level air pollution.	RAYYAN-INCLUSION: {"Ashutosh"=>"Included", "AKANSHA"=>"Excluded", "Ashwani "=>"Included"} | RAYYAN-LABELS: F	Z	https://doi.org/10.1016/j.envpol.2021.118763	Air pollution;DNA damage;Metabolome alteration;Cancer risk assessment
rayyan-472957181	Inhalation of titanium dioxide nanoparticles during gestation alters placental bioenergetics in a sex-related manner in rats	2025	8	1	Placenta	0143-4004	168		168-176	Seymore, Talia and Guo, Changjiang and Bellomo, Alyssa and Herbert, Julia and Laskin, Debra and Gow, Andrew and Stapleton, Phoebe	https://www.sciencedirect.com/science/article/pii/S0143400425002255			Introduction Epidemiological and experimental studies support an association between exposure to particulate matter during pregnancy and the development of fetal growth restriction (FGR). The etiology of FGR is often attributed to poor nutrient delivery. Glucose is the primary energy substrate for fetal growth and an important energy source for placental tissue function; therefore, the health of the feto-placental unit depends on sufficient delivery of this nutrient to the tissue. Preeclampsia and FGR are associated with altered placental metabolism; moreover, the underlying causes and progression of these pathologies are influenced by fetal sex. The goal of this study was to investigate sex-related metabolic changes in the placenta after gestational exposure to particulate matter. Methods Sprague Dawley rats were exposed to nano-titanium dioxide (nano-TiO2) aerosols throughout pregnancy [gestational day (GD) 6-GD20]. For these studies, we developed a novel precision-cut placenta slice model for analysis of tissue bioenergetics using an Agilent Seahorse Analyzer. Results Exposure of pregnant rats to nano-TiO2 aerosols (9.74Â Â±Â 0.11Â mg/m3) resulted in an overall decrease in placental metabolic function with an increased reliance on glycolytic ATP production. Reductions in maximum metabolic function were sex-related, revealing that female placentas are more sensitive to environmentally induced metabolic changes. Discussion These data show that there are sex-related mechanisms within the glycolytic pathway for increased glucose utilization. As increased metabolism of glucose by the placenta can reduce fetal glucose delivery, it may contribute to adverse effects on fetal growth induced by nano-TiO2.	RAYYAN-INCLUSION: {"Ashutosh"=>"Excluded", "AKANSHA"=>"Excluded", "Ashwani "=>"Excluded"} | RAYYAN-LABELS: F | RAYYAN-EXCLUSION-REASONS: A	A	https://doi.org/10.1016/j.placenta.2025.06.018	Placental metabolism;Placental bioenergetics;Fetal growth restriction;Particulate matter;Tissue slices;Nanoparticles
rayyan-472957182	Dinitroaniline herbicide exposure, mitochondrial DNA copy number, and 10-year risk of atherosclerotic cardiovascular disease: A community-based cohort study	2025	5	15	ENVIRONMENTAL POLLUTION	0269-7491	373		126113	Zhang, Jiake and Liang, Ruyi and Ding, Xuejie and Chen, Bingdong and Tan, Qiyou and Wang, Mengyi and Hu, Yuxiang and Liu, Qing and Chen, Weihong and Zhou, Min	https://www.sciencedirect.com/science/article/pii/S0269749125004865			Dinitroaniline herbicides are widely used to control weed resistance, but their effects on atherosclerotic cardiovascular disease (ASCVD) are unknown. Serum trifluralin and pendimethalin, mitochondrial DNA copy number (mtDNAcn), and predictors of 10-year ASCVD risk were measured in participants from the Wuhan-Zhuhai cohort. Linear mixed model, restricted cubic spline (RCS) model, Bayesian kernel machine regression (BKMR) model, and weighted quantile sum (WQS) regression model were used for association analyses. Mediation models were used to estimate the potential role of mtDNAcn in the above associations. Cross-sectionally, each 1-unit increase in ln-transformed serum trifluralin and pendimethalin levels were associated with an increase in 10-year ASCVD risk of 0.272Â % and 0.178Â %, respectively (all PÂ <Â 0.05). The BKMR and WQS models showed that trifluralin and pendimethalin co-exposure was associated with the increased 10-year ASCVD risk, with trifluralin being the primary contributor. Longitudinally, each 1-unit increase in ln-transformed serum trifluralin and pendimethalin levels were associated with the annual increase in 10-year ASCVD risk of 0.192Â % and 0.156Â %, respectively (all PÂ <Â 0.05). Mediation analysis showed that mtDNAcn mediated 3.8Â % of the trifluralin-associated increase in 10-year ASCVD risk. In conclusion, trifluralin and pendimethalin were cross-sectionally and longitudinally associated with the increased 10-year ASCVD risk, and mtDNAcn partially mediated the association.	RAYYAN-INCLUSION: {"Ashutosh"=>"Included", "AKANSHA"=>"Included", "Ashwani "=>"Excluded"}	F	https://doi.org/10.1016/j.envpol.2025.126113	Trifluralin;Pendimethalin;Mitochondrial DNA copy number;10-Year risk of atherosclerotic cardiovascular disease
rayyan-472957186	Prenatal ambient temperature exposure and cord blood and placental mitochondrial DNA content: Insights from the ENVIRONAGE birth cohort study	2025	2	1	ENVIRONMENT INTERNATIONAL	0160-4120	196		109267	Renaers, Eleni and Wang, Congrong and Bijnens, EsmÃ©e M. and Plusquin, Michelle and Nawrot, Tim S. and Martens, Dries S.	https://www.sciencedirect.com/science/article/pii/S0160412025000182			Background Mitochondrial DNA content (mtDNAc) at birth is a sensitive biomarker to environmental exposures that may play an important role in later life health. We investigated sensitive time windows for the association between prenatal ambient temperature exposure and newborn mtDNAc. Methods In the ENVIRONAGE birth cohort (Belgium), we measured cord blood and placental mtDNAc in 911 participants using a quantitative real-time polymerase chain reaction. We associated newborn mtDNAc with average weekly mean temperature during pregnancy using distributed lag nonlinear models (DLNMs). Double-threshold DLNMs were used to study the relationships between ambient temperature and mtDNAc below predefined low (5th, 10th, 15th percentile of the temperature distribution) and above predefined high temperature thresholds (95th, 90th, 85th percentile of the temperature distribution). Findings Prenatal temperature exposure above the used high temperature thresholds was linked to lower cord blood mtDNAc, with the strongest effect in trimester 2 (cumulative estimates ranging from âˆ’21.4% to âˆ’25.6%). Placental mtDNAc showed positive and negative associations for high temperature exposure depending on the applied high temperature threshold. Negative associations were observed during trimester 1 using the 90th and 95th percentile threshold (âˆ’26.1% and â€“33.2% lower mtDNAc respectively), and a positive association in trimester 3 when applying the most stringent 95th percentile threshold (127.0%). Low temperature exposure was associated with higher mtDNAc for both cord blood and placenta. Cord blood mtDNAc showed a positive association in trimester 2 when using the 10th percentile threshold (11.3%), while placental mtDNAc showed positive associations during the whole gestation and for all applied thresholds (estimates ranging from 80.8% âˆ’ 320.6%). Interpretation Our study shows that in utero temperature exposure is associated with differences in newborn mtDNAc at birth, with stronger associations observed in the placenta. These findings highlight the impact of prenatal ambient temperature exposure on mtDNAc during pregnancy.	RAYYAN-INCLUSION: {"Ashutosh"=>"Included", "AKANSHA"=>"Excluded", "Ashwani "=>"Included"} | RAYYAN-LABELS: F	Z	https://doi.org/10.1016/j.envint.2025.109267	life;Fetal development;Mitochondrial DNA content;Mitochondrial function;Ambient temperature;ENVIRAGE
rayyan-472957187	Mitochondrial homeostasis dysfunctions during the epithelial-mesenchymal transition process in lens epithelial cells	2025	11	1	Experimental eye research	0014-4835	260		110583	Xie, Hang and Huang, Rong and Xu, Ke and Du, Lei and Yang, Xingyu and Xu, Weichen and Guo, Xiaoyu and Lu, Guojing and Fan, Tingting and Chen, Changzheng	https://www.sciencedirect.com/science/article/pii/S0014483525003549			Lens epithelial cells (LECs), the main mitochondria-containing cells in the lens, play a vital role in maintaining lens transparency. Mitochondrial homeostasis is essential for cellular function, yet its changes during epithelial-mesenchymal transition (EMT) in LECs remain unclear. In this study, EMT was induced in LECs using transforming growth factor-Î²2 (TGF-Î²2), and mitochondrial function was evaluated through ROS, ATP levels, membrane potential, Mitotracker staining, and electron microscopy. TGF-Î²2 treatment resulted in mitochondrial dysfunction, evidenced by increased ROS, decreased ATP production, and reduced membrane potential. Mitochondria changed from elongated tubular shapes to fragmented spherical forms. Mitochondrial dynamics were disrupted, with downregulation of fusion proteins (Mfn1, Mfn2, Opa1) and upregulation of fission protein Drp1. Mitophagy was impaired despite activation of the PINK1/Parkin pathway, and mitochondrial biogenesis was suppressed, as shown by decreased expression of PGC-1Î± and TFAM and reduced mtDNA copy number. These findings highlight a significant imbalance in mitochondrial homeostasis during TGF-Î²2-induced EMT in LECs, which may contribute to lens opacity and fibrotic cataract formation, offering potential targets for therapeutic intervention.	RAYYAN-INCLUSION: {"Ashutosh"=>"Excluded", "AKANSHA"=>"Excluded", "Ashwani "=>"Included"} | RAYYAN-LABELS: F | RAYYAN-EXCLUSION-REASONS: A	Z	https://doi.org/10.1016/j.exer.2025.110583	Mitochondrial homeostasis;EMT;Mitophagy;Mitochondrial fusion and fission;Mitochondrial biogenesis
rayyan-472957188	Diet Quality Scores Are Positively Associated with Whole Bloodâ€“Derived Mitochondrial DNA Copy Number in the Framingham Heart Study	2022	3	1	The Journal of Nutrition	0022-3166	152	3	690-697	Ma, Jiantao and Liu, Xue and Zhang, Yuankai and Cheng, Hanning and Gao, Wencheng and Lai, Chao-Qiang and Gabriel, Stacey and Gupta, Namrata and Vasan, Ramachandran S and Levy, Daniel and Liu, Chunyu	https://www.sciencedirect.com/science/article/pii/S002231662200582X			Background The association between diet quality and mitochondrial DNA copy number (mtDNA-CN) remains to be examined. Objectives We aimed to study the relation between diet quality and mtDNA-CN. Methods We analyzed data from 2931 Framingham Heart Study (FHS) participants (mean age of 57 y, 55% females). Whole-genome sequencing was used to calculate mtDNA-CN from whole-blood samples. We examined the cross-sectional associations between 3 diet quality scores, the Dietary Approaches to Stop Hypertension (DASH) score, the Alternative Healthy Eating Index (AHEI), and the Mediterranean diet score (MDS), and mtDNA-CN. Linear mixed models were used to account for maternal lineage. Results We observed that a higher DASH score was positively associated with mtDNA-CN after adjusting for sex, age, energy intake, smoking status, alcohol intake, and physical activity level. A 1-SD increase in the DASH score was associated with a 0.042-SD greater mtDNA-CN (95% CI: 0.007, 0.077; P=Â 0.02). Similarly, for each SD increase in AHEI and MDS, the mtDNA-CN SD increased by 0.056 (95% CI: 0.019, 0.092; P=Â 0.003) and 0.047 (95% CI: 0.01, 0.083; P=Â 0.01), respectively. Diet quality scores were associated with neutrophil and lymphocyte counts but not platelet counts, e.g., for a 1-SD increase in the DASH, neutrophils decreased by 0.8% (95% CI: 0.5%, 1.1%; P=Â 4.1Â Ã—Â 10â€“6), lymphocytes increased by 0.7% (95% CI: 0.4%, 1%, P=Â 1.2Â Ã—Â 10â€“5), and there was no significant change in platelet number (0.1 Ã— 1000/Î¼L; 95% CI: â€“1.6, 1.9; P=Â 0.89). Further adjustment for neutrophil, lymphocyte, and platelet counts and the associations between diet quality scores and mtDNA-CN were completely attenuated to nonsignificant (P=Â 0.95, 0.54, and 0.91, respectively). Conclusions We observed that higher diet quality is associated with a greater whole-blood derived mtDNA-CN in middle-aged to older adult FHS participants, and that blood cell composition, particularly neutrophil counts, attenuated the association between diet quality and mtDNA-CN.	RAYYAN-INCLUSION: {"Ashutosh"=>"Excluded", "AKANSHA"=>"Included", "Ashwani "=>"Included"} | RAYYAN-EXCLUSION-REASONS: A	Z	https://doi.org/10.1093/jn/nxab418	diet quality;Dietary Approaches to Stop Hypertension (DASH) score;alternative healthy eating index;Mediterranean diet score;mitochondrial DNA copy number
rayyan-472957191	The role of mitochondrial dysfunction in the association between trace metals and QTc prolongation in the aged population	2024	11	25	SCIENCE OF THE TOTAL ENVIRONMENT	0048-9697	953		175791	Wang, Jiahui and Liu, Peiyi and Lin, Yankui and Zhang, Xia and Lin, Lingling and Wu, Fengqi and Fu, Ying and Wu, Desheng and Ren, Xiaohu and Huang, Haiyan and Yang, Xifei and Liu, Jianjun	https://www.sciencedirect.com/science/article/pii/S0048969724059473			This study delves into the relationship between environmental metal exposure and QT interval corrected for heart rate (QTc) prolongation, a critical marker for cardiovascular risk in the elderly. Although the interplay between metal exposure and QTc prolongation is important for predicting sudden cardiac death, it remains underexplored. Our analysis of 6478 participants from the Shenzhen aging-related disorder cohort involved measuring urinary concentrations of 22 trace metals and using mitochondrial DNA copy number (mtDNA-CN) as an indicator of mitochondrial dysfunction. Utilizing Bayesian kernel machine regression, and structural equation modeling, we assessed the effects of mixed trace metals on QTc prolongation. Our findings indicated a direct association between certain metals (Sb, Cu, Zn) and a 7Â % increase in QTc prolongation risk, while Li, V, and Rb were associated with a 5Â % reduction in risk. Elevated levels of V, Ti, and Cr corresponded to higher mtDNA-CN. Notably, restricted cubic splines revealed a U-shaped, nonlinear relationship between mtDNA-CN and QTc prolongation. After adjusting for metal exposure, an inverse correlation was observed between mtDNA-CN and QTc prolongation, suggesting mitochondrial dysfunction as a partial mediator.	RAYYAN-INCLUSION: {"Ashutosh"=>"Excluded", "AKANSHA"=>"Excluded", "Ashwani "=>"Excluded"} | RAYYAN-LABELS: F | RAYYAN-EXCLUSION-REASONS: A	F	https://doi.org/10.1016/j.scitotenv.2024.175791	QT interval;mtDNA-CN;Trace metals;Urine;Older adults
rayyan-472957192	Mitochondrial OGG1 protects against PM2.5-induced oxidative DNA damage in BEAS-2B cells	2015	10	1	Experimental and Molecular Pathology	0014-4800	99	2	365-373	Yang, Lawei and Wang, Yahong and Lin, Ziying and Zhou, Xu and Chen, Ting and He, Huijuan and Huang, Haili and Yang, Teng and Jiang, Yun and Xu, Wenya and Yao, Weimin and Liu, Tie and Liu, Gang	https://www.sciencedirect.com/science/article/pii/S0014480015001677			The enzyme 8-oxoguanine glycosylase 1 (OGG1) has been shown to be involved in the repair of oxidative DNA damage. However, the effect of OGG1 on oxidative DNA damage caused by particulate matter 2.5 (PM2.5) is unknown. Herein, we demonstrated that OGG1 could inhibit the generation of ROS and alleviate mitochondrial dysfunction and increased the expression of IL-1Î² caused by PM2.5. The dichlorodihydrofluorescein diacetate (DCFH-DA) staining and 5,5â€²,6,6â€²-tetrachloro-1,1â€²,3,3â€²-. tetraethylbenzi-midazolylcarbocyanine iodide (JC-1) staining using flow cytometry showed that PM2.5 induces the generation of ROS and leads to a reduction in mitochondrial membrane potential (MMP) in BEAS-2B cells. Overexpression of OGG1 inhibited the generation of ROS and the decline in MMP. Knockdown of OGG1 by RNA interference (RNAi) increased the generation of ROS and reduced the MMP. Real-time quantitative PCR (RT-qPCR) for the mitochondrial DNA copy number (mtDNAcn) and flow cytometry for apoptosis revealed that OGG1 inhibits the apoptosis and decreases mtDNAcn induced by PM2.5. Additionally, the results of the comet assay showed that OGG1 had a significant repair effect on DNA strand breaks caused by PM2.5. Overexpression of OGG1 also significantly suppressed the expression of IL-1Î² caused by PM2.5. Together, these data suggest that PM2.5 leads to mitochondrial dysfunction and the up-regulation of IL-1Î² could be reversed by overexpression of OGG1. The mitochondrial dysfunction caused by PM2.5 could be relieved by OGG1. Thus, the base excision repair enzyme OGG1 may alleviate mitochondrial dysfunction caused by PM2.5 involved in the expression of IL-1Î².	RAYYAN-INCLUSION: {"Ashutosh"=>"Included", "AKANSHA"=>"Excluded", "Ashwani "=>"Included"}	Z	https://doi.org/10.1016/j.yexmp.2015.08.005	OGG1;PM2.5;MMP;ROS;mtDNAcn
rayyan-472957194	Lung mitochondrial DNA copy number, inflammatory biomarkers, gene transcription and gene methylation in vapers and smokers	2022	11	1	EBioMedicine	2352-3964	85		104301	Mori, Kellie M. and McElroy, Joseph P. and Weng, Daniel Y. and Chung, Sangwoon and Fadda, Paolo and Reisinger, Sarah A. and Ying, Kevin L. and Brasky, Theodore M. and Wewers, Mark D. and Freudenheim, Jo L. and Shields, Peter G. and Song, Min-Ae	https://www.sciencedirect.com/science/article/pii/S2352396422004832			Summary Background Mitochondrial DNA copy number (mtCN) maintains cellular function and homeostasis, and is linked to nuclear DNA methylation and gene expression. Increased mtCN in the blood is associated with smoking and respiratory disease, but has received little attention for target organ effects for smoking or electronic cigarette (EC) use. Methods Bronchoscopy biospecimens from healthy EC users, smokers (SM), and never-smokers (NS) were assessed for associations of mtCN with mtDNA point mutations, immune responses, nuclear DNA methylation and gene expression using linear regression. Ingenuity pathway analysis was used for enriched pathways. GEO and TCGA respiratory disease datasets were used to explore the involvement of mtCN-associated signatures. Findings mtCN was higher in SM than NS, but EC was not statistically different from either. Overall there was a negative association of mtCN with a point mutation in the D-loop but no difference within groups. Positive associations of mtCN with IL-2 and IL-4 were found in EC only. mtCN was significantly associated with 71,487 CpGs and 321 transcripts. 263 CpGs were correlated with nearby transcripts for genes enriched in the immune system. EC-specific mtCN-associated-CpGs and genes were differentially expressed in respiratory diseases compared to controls, including genes involved in cellular movement, inflammation, metabolism, and airway hyperresponsiveness. Interpretation Smoking may elicit a lung toxic effect through mtCN. While the impact of EC is less clear, EC-specific associations of mtCN with nuclear biomarkers suggest exposure may not be harmless. Further research is needed to understand the role of smoking and EC-related mtCN on lung disease risks. Funding The National Cancer Institute, the National Heart, Lung, and Blood Institute, the Food and Drug Administration Center for Tobacco Products, the National Center For Advancing Translational Sciences, and Pelotonia Intramural Research Funds.	RAYYAN-INCLUSION: {"Ashutosh"=>"Included", "AKANSHA"=>"Included", "Ashwani "=>"Included"}	Z	https://doi.org/10.1016/j.ebiom.2022.104301	Mitochondria copy numbers;Smokers;Vaping;DNA methylation;Gene expression;Inflammation
rayyan-472957195	Platelet mitochondrial DNA methylation mediates the association of bisphenol, phthalate, and paraben exposures with type 2 diabetes mellitus: An exploratory nested case-control study	2026	3	1	ECOTOXICOLOGY AND ENVIRONMENTAL SAFETY	0147-6513	312		119908	Li, Weixia and Shi, Shuhao and Yu, Yuanyuan and Chen, Bin and Zhao, Lei and Lin, Zi and Ni, Jiayan and Li, Xiaoqing and Song, Shanjun and Li, Penghui and Hou, Shike and Guo, Liqiong	https://www.sciencedirect.com/science/article/pii/S014765132600237X			Exposure to environmental pollutants has been found to be associated with epigenetic modifications of platelet mitochondria, which may influence the risk of type 2 diabetes mellitus (T2DM). However, research on the relationship between exposure to environmental endocrine disrupting chemicals (EDCs) and T2DM remains very limited at the molecular level of mitochondrial epigenetic alterations. This study aims to investigate the impact of mixed exposure to bisphenols (BPs), phthalates (PAEs), and parabens (PBs) on T2DM and platelet mitochondrial DNA (mtDNA) methylation, using a nested case-control study design. Levels of BPs, PAEs, and PBs metabolites were quantified using high-performance liquid chromatography-mass spectrometry (HPLC-MS). We used weighted quantile sum (WQS) and bayesian kernel machine regression (BKMR) models to assess the association between individual and mixed exposure to multiple EDCs and T2DM. Methylation levels of mitochondrial coding genes were measured by bisulfite pyrosequencing. In logistic regression models, MT-COX1 methylation levels were significantly negatively associated with T2DM risk, whereas MT-COX3 methylation levels were significantly positively associated. Both WQS and BKMR models indicated that mixed exposure to BPs, PAEs, and PBs was positively linked to T2DM, with DnPrP and DEHP identified as the primary contributors. Mediation analysis demonstrated that MT-COX3 methylation significantly mediated the associations of DEP, DMP, DEHP, DnPrP, DAlP, and MP with T2DM. Our findings indicate that both individual and mixed exposure to PAEs and PBs are positively associated with T2DM risk. Platelet mtDNA methylation mediates the association between EDCs exposure and T2DM risk, suggesting its potential utility as a biomarker.	RAYYAN-INCLUSION: {"Ashutosh"=>"Excluded", "AKANSHA"=>"Excluded", "Ashwani "=>"Included"} | RAYYAN-LABELS: F | RAYYAN-EXCLUSION-REASONS: A	Z	https://doi.org/10.1016/j.ecoenv.2026.119908	Endocrine disrupting chemicals;WQS;BKMR;Platelet mitochondrial DNA methylation;Type 2 diabetes mellitus
rayyan-472957196	Temporal dynamics of PM2.5 induced cell death: Emphasizing inflammation as key mediator in the late stages of prolonged myocardial toxicity	2025	2	1	Experimental Cell Research	0014-4827	445	1	114423	Sivakumar, Bhavana and Kurian, Gino A.	https://www.sciencedirect.com/science/article/pii/S0014482725000199			Multiple forms of cell death contribute significantly to cardiovascular pathologies, negatively impacting cardiac remodeling and leading to heart failure. While myocardial cell death has been associated with PM2.5 induced cardiotoxicity, the temporal dynamics of various cell death forms, such as apoptosis, ferroptosis, necroptosis, and pyroptosis, in relation to inflammatory processes, remain underexplored. This study examines the time-dependent onset and progression of these cell death pathways in the myocardium and their correlation with inflammation in a Wistar rat model. Female rats were exposed to 250Â Î¼g/mÂ³ of PM2.5 for 3Â h daily over periods of 1, 7, 14, and 21 days. Gene expression analysis revealed that apoptotic markers (caspases 3, 7, and 9) were upregulated after 7 days of exposure, with continued elevation through 21 days. Ferroptotic markers, such as Ferritin and GPX4, declined significantly starting from day 14, while necroptosis (RIPK1) and pyroptosis (GSDMD) were prominent only after 21 days of exposure. In parallel, inflammatory markers, including IL-1Î² and TNF-Î±, showed substantial upregulation, particularly in the later stages, suggesting that inflammation plays a key role in amplifying myocardial damage in the prolonged exposure phase. These processes coincided with a progressive decrease in mitochondrial mass, elevated oxidative stress, and compromised bioenergetic function, all contributing to worsened cardiac function and remodeling by day 21.In conclusion, PM2.5 exposure initiates myocardial damage primarily through apoptosis and ferroptosis in the early stages. However, prolonged exposure exacerbates cell death via necroptosis and pyroptosis, with inflammation emerging as a critical factor driving late-stage myocardial toxicity. This study highlights the temporal dynamics of distinct cell death pathways, offering crucial insights into the mechanisms of PM2.5 induced cardiotoxicity and identifying potential therapeutic targets to mitigate its impact.	RAYYAN-INCLUSION: {"Ashutosh"=>"Excluded", "AKANSHA"=>"Excluded", "Ashwani "=>"Excluded"} | RAYYAN-LABELS: F | RAYYAN-EXCLUSION-REASONS: A	F	https://doi.org/10.1016/j.yexcr.2025.114423	PM;Apoptosis;Ferroptosis;Necroptosis;Pyroptosis;Cell death;Mitochondria
rayyan-472957197	Iron-rich air pollution nanoparticles: An unrecognised environmental risk factor for myocardial mitochondrial dysfunction and cardiac oxidative stress	2020	9	1	ENVIRONMENTAL RESEARCH	0013-9351	188		109816	Maher, B.A. and GonzÃ¡lez-Maciel, A. and Reynoso-Robles, R. and Torres-JardÃ³n, R. and CalderÃ³n-GarcidueÃ±as, L.	https://www.sciencedirect.com/science/article/pii/S0013935120307118			Exposure to particulate air pollution is a major environmental risk factor for cardiovascular mortality and morbidity, on a global scale. Both acute and chronic cardiovascular impacts have so far been attributed to particulate-mediated oxidative stress in the lung and/or via â€˜secondaryâ€™ pathways, including endothelial dysfunction, and inflammation. However, increasing evidence indicates the translocation of inhaled nanoparticles to major organs via the circulation. It is essential to identify the composition and intracellular targets of such particles, since these are likely to determine their toxicity and consequent health impacts. Of potential major concern is the abundant presence of iron-rich air pollution nanoparticles, emitted from a range of industry and traffic-related sources. Bioreactive iron can catalyse formation of damaging reactive oxygen species, leading to oxidative stress and cell damage or death. Here, we identify for the first time, in situ, that exogenous nanoparticles (~15â€“40Â nm diameter) within myocardial mitochondria of young, highly-exposed subjects are dominantly iron-rich, and co-associated with other reactive metals including aluminium and titanium. These rounded, electrodense nanoparticles (up toÂ ~Â 10 x more abundant than in lower-pollution controls) are located within abnormal myocardial mitochondria (e.g. deformed cristae; ruptured membranes). Measurements of an oxidative stress marker, PrPC and an endoplasmic reticulum stress marker, GRP78, identify significant ventricular up-regulation in the highly-exposed vs lower-pollution controls. In shape/size/composition, the within-mitochondrial particles are indistinguishable from the iron-rich, combustion- and friction-derived nanoparticles prolific in roadside/urban environments, emitted from traffic/industrial sources. Incursion of myocardial mitochondria by inhaled iron-rich air pollution nanoparticles thus appears associated with mitochondrial dysfunction, and excess formation of reactive oxygen species through the iron-catalyzed Fenton reaction. Ventricular oxidative stress, as indicated by PrPC and GRP78 up-regulation, is evident even in children/young adults with minimal risk factors and no co-morbidities. These new findings indicate that myocardial iron overload resulting from inhalation of airborne, metal-rich nanoparticles is a plausible and modifiable environmental risk factor for cardiac oxidative stress and cardiovascular disease, on an international scale.	RAYYAN-INCLUSION: {"Ashutosh"=>"Included", "AKANSHA"=>"Excluded", "Ashwani "=>"Excluded"} | RAYYAN-LABELS: F | RAYYAN-EXCLUSION-REASONS: A	F	https://doi.org/10.1016/j.envres.2020.109816	Particulate air pollution;Nanoparticles;Ultrafine particles;Mitochondrial dysfunction;Iron;Cardiac oxidative stress;Cardiovascular disease;Heart;Mexico City
rayyan-472957199	Diesel particulate matter exposure deteriorates cardiovascular health and increases the sensitivity of rat heart towards ischemia reperfusion injury via suppressing mitochondrial bioenergetics function	2022	1	5	Chemico-biological interactions	0009-2797	351		109769	Sivakumar, Bhavana and Kurian, Gino A.	https://www.sciencedirect.com/science/article/pii/S0009279721004075			Documents from previous studies do not sufficiently explain the pathophysiological alterations involved in rat hearts exposed to PM2.5 from diesel exhaust, termed as Diesel Particulate matter (DPM). In the present study, we explored the cardiovascular effect of DPM exposure on the recovery of heart from Ischemia reperfusion injury (IR) and explored the probable cause-effect relationship. Two groups of female Wistar rats were exposed to 0.5Â mg/ml DPM for 1Â h and 3Â h durations daily for 21 days via a whole-body exposure system. At the end of 21st day, the animals were sacrificed and the heart was subjected to IR via Langendorff isolated rat heart perfusion system. 21 days of exposure altered cardiac electrophysiology and the ultra-structure of myocardium. Also, the same group of animals exhibited calcification in the vasculature. These changes were prominent in animals exposed to DPM for 3Â h daily. Administration of DPM to H9C2 cells resulted in 15% and 36% cell death after 1hr and 3hrs of incubation, respectively. When the hearts were challenged to IR, both 1Â h and 3Â h exposed hearts exhibited a significant decline in IR recovery. At the sub-cellular level, DPM exposure reduced ATP levels, mitochondrial copy number, and increased oxidative stress after IR in both exposure groups. These changes were markedly seen in the interfibrillar mitochondrial fraction of the mitochondria. Hence, we conclude that exposure to PM2.5 from diesel exhaust alters electrophysiology and ultrastructure of heart and reduces the level of cellular mediators, thereby compromising the ability of heart to withstand IR injury.	RAYYAN-INCLUSION: {"Ashutosh"=>"Included", "AKANSHA"=>"Included", "Ashwani "=>"Included"} | RAYYAN-LABELS: F	Z	https://doi.org/10.1016/j.cbi.2021.109769	Diesel particulate matter;Mitochondria;Ischemia reperfusion injury;Cardiovascular disease;Oxidative stress;Vascular calcification
rayyan-472957200	Genome-wide identification and functional analysis of long non-coding RNAs in human endothelial cell line after incubation with PM2.5	2019	2	1	Chemosphere	0045-6535	216		396-403	Wang, Yan and Wu, Tianshu and Zou, Lingyue and Xiong, Lilin and Zhang, Ting and Kong, Lu and Xue, Yuying and Tang, Meng	https://www.sciencedirect.com/science/article/pii/S0045653518319623			Epidemiological studies and experimental research have illustrated that PM2.5 has an association with cardiovascular adverse events. However, the underlying mechanisms are still unknown. Long non-coding RNAs (lncRNAs) have been proposed to take part in diverse diseases. To comprehensively gain insight into the molecular toxicity of PM2.5, expression patterns are analyzed in EA.hy926â€¯cell line through RNAs microarray. A total of 356 lncRNA transcripts are dysregulated in 2.5â€¯Î¼g/cm2 group, and there are 1283 lncRNAs differentially expressed in 10â€¯Î¼g/cm2 group. From functional analysis, several lncRNAs may be implicated in the bio-pathways of phagosome, TNF signaling pathway, chemokine signaling pathway and gap junction. Moreover, certain lncRNAs participate in the toxicity of PM2.5 through cis- and/or trans-regulation of their co-expressed genes. Therefore, lncRNAs may be used as new candidate biomarkers and potentially preventive targets in cardiotoxicity of PM2.5. Our study indicates that not limited to transcriptional regulation, post-transcriptional regulation plays a pivotal role in PM2.5-caused toxicity.	RAYYAN-INCLUSION: {"Ashutosh"=>"Excluded", "AKANSHA"=>"Excluded", "Ashwani "=>"Included"} | RAYYAN-LABELS: F | RAYYAN-EXCLUSION-REASONS: A	Z	https://doi.org/10.1016/j.chemosphere.2018.10.101	Fine particulate matter;Long non-coding RNA;Cis regulation;Trans regulation;Human endothelial cell
rayyan-472957203	The exposure levels and health risk assessment of antibiotics in urine and its association with platelet mitochondrial DNA methylation in adults from Tianjin, China: A preliminary study	2022	2	1	ECOTOXICOLOGY AND ENVIRONMENTAL SAFETY	0147-6513	231		113204	Zhang, Jing and Liu, Ziquan and Song, Shanjun and Fang, Junkai and Wang, Lei and Zhao, Lei and Li, Chenguang and Li, Weixia and Byun, Hyang-Min and Guo, Liqiong and Li, Penghui	https://www.sciencedirect.com/science/article/pii/S0147651322000446			There has been extensive research on antibiotics exposure in adults by biomonitoring, but the biological mechanisms and potential risks to human health remain limited. In this study, 102 adults aged 26â€“44 years in Tianjin were studied and 23 common antibiotics in urine were analyzed by Liquid chromatography-mass spectrometry (LC-MS). All antibiotics were detected in urine, with an overall detection frequency of 40.4% (the detection frequencies of phenothiazines, quinolones, sulfonamides, tetracyclines, and chloramphenicol were 77%, 54%, 24%, 28%, and 49%, respectively.). Ofloxacin and enrofloxacin had the highest detection frequencies (85% and 81%), with median concentrations of 0.26 (IQR: 0.05â€“1.36) and 0.09 (IQR: 0.03â€“0.14) ng/mL, respectively. Based on health risk assessment, the predicted estimated daily exposures (EDEs) ranged from 0Â Î¼g/kg/day to 13.98Â Î¼g/kg/day. The hazard quotient (HQ) values of all the antibiotics except ofloxacin and ciprofloxacin were bellow one, which are considered safe. For all blood samples, the mitochondrial DNA (mtDNA) methylation levels in the MT-ATP6 (ranging between 3.86% and 34.18%) were slightly higher than MT-ATP8 and MT-ND5 (ranging between 0.57% and 9.32%, 1.08% and 19.62%, respectively). Furthermore, mtDNA methylation from MT-ATP6, MT-ATP8 and MT-ND5 were measured by bisulfite-PCR pyrosequencing. The association (PÂ <Â 0.05) was found between mtDNA methylation level (MT-ATP8 and MT-ND5) and individual antibiotics including chlorpromazine, ciprofloxacin, enrofloxacin, norfloxacin, pefloxacin, sulfaquinoxaline, sulfachloropyridazine, chloramphenicol, and thiamphenicol, indicating that persistent exposure to low-dose multiple antibiotics may affect the mtDNA methylation level and in turn pose health risks.	RAYYAN-INCLUSION: {"Ashutosh"=>"Excluded", "AKANSHA"=>"Included", "Ashwani "=>"Excluded"} | RAYYAN-EXCLUSION-REASONS: A	A	https://doi.org/10.1016/j.ecoenv.2022.113204	Antibiotics;Exposure;Gut microbiota;MtDNA methylation;LC-MS
rayyan-472957204	Blood trihalomethane concentrations in relation to sperm mitochondrial DNA copy number and telomere length among 958 healthy men	2023	1	1	ENVIRONMENTAL RESEARCH	0013-9351	216		114737	Liu, Chong and Chen, Ying-Jun and Sun, Bin and Chen, Heng-Gui and Mustieles, Vicente and Messerlian, Carmen and Sun, Yang and Meng, Tian-Qing and Lu, Wen-Qing and Pan, Xiong-Fei and Xiong, Chen-Liang and Hou, Jian and Wang, Yi-Xin	https://www.sciencedirect.com/science/article/pii/S0013935122020643			Background In animal and human studies, exposure to trihalomethanes (THMs) has been associated with reduced semen quality. However, the underlying mechanisms remain poorly understood. Objective To investigate the associations of blood THM concentrations with sperm mitochondrial DNA copy number (mtDNAcn) and telomere length (TL) among healthy men. Methods We recruited 958 men who volunteered as potential sperm donors. A single blood sample was collected from each participant at recruitment and measured for chloroform (TCM), bromodichloromethane (BDCM), dibromochloromethane (DBCM), and bromoform (TBM) concentrations. Within a 90-day follow-up, the last semen sample provided by each participant was quantified for sperm mtDNAcn and TL. We used multivariable linear regression models to assess the associations between blood THM concentrations and sperm mtDNAcn and TL. We also performed stratified analyses according to the time intervals between baseline blood THM determinations and semen collection (i.e., 0â€“9, 10â€“14, 15â€“69, or >69 days) to explore potential windows of susceptibility. Results After adjusting for potential confounders, we found inverse associations between quartiles (or categories) of blood TBM, brominated THM (Br-THM, the sum of BDCM, DBCM, and TBM), and total THM (TTHM, the sum of all four THMs) concentrations and sperm mtDNAcn (all P for trendâ‰¤0.03). Besides, we found inverse associations between quartiles of blood TCM, Br-THM, chlorinated THM (Cl-THM, the sum of TCM, BDCM, and DBCM), and TTHM concentrations and sperm TL (all P for trend<0.10). Stratified analyses showed stronger associations between Br-THM concentrations and sperm mtDNAcn determined 15â€“69 days since baseline exposure determinations, and between blood TCM and TTHM concentrations and sperm TL determined >69 days since baseline exposure determinations. Conclusion Exposure to THMs may be associated with sperm mitochondrial and telomeric dysfunction.	RAYYAN-INCLUSION: {"Ashutosh"=>"Excluded", "AKANSHA"=>"Included", "Ashwani "=>"Included"} | RAYYAN-LABELS: Z | RAYYAN-EXCLUSION-REASONS: A	Z	https://doi.org/10.1016/j.envres.2022.114737	Disinfection by-products;Trihalomethanes;Sperm donors;Mitochondrial DNA copy Number;Telomere length
rayyan-472957214	Abnormal energy metabolism and tau phosphorylation in the brains of middle-aged mice in response to atmospheric PM2.5 exposure	2017	12	1	ENVIRONMENTAL CHEMICAL CONTAMINANTS:PROCESSES AND RISKS	1001-0742	62		145-153	Gao, Rui and Ku, Tingting and Ji, Xiaotong and Zhang, Yingying and Li, Guangke and Sang, Nan	https://www.sciencedirect.com/science/article/pii/S1001074217306009			In light of the accelerated aging of the global population and the deterioration of the atmosphere pollution, we sought to clarify the potential mechanisms by which fine particulate matter (PM2.5) can cause cognitive impairment and neurodegeneration through the alteration of mitochondrial structure and function. The results indicate that PM2.5 inhalation reduces ATP production by disrupting the aerobic tricarboxylic acid cycle and oxidative phosphorylation, thereby causing the hypophosphorylation of tau in the cortices of middle-aged mice. Furthermore, excessive reactive oxygen species generation was involved in the impairment. Interestingly, these alterations were partially reversed after exposure to PM2.5 ended. These findings clarify the mechanism involved in mitochondrial abnormality-related neuropathological dysfunction in response to atmospheric PM2.5 inhalation and provide an optimistic sight for alleviating the adverse health outcomes in polluted areas.	RAYYAN-INCLUSION: {"Ashutosh"=>"Included", "AKANSHA"=>"Excluded", "Ashwani "=>"Excluded"} | RAYYAN-LABELS: F | RAYYAN-EXCLUSION-REASONS: A	F	https://doi.org/10.1016/j.jes.2017.06.037	Fine particulate matter (PM);Mitochondrial structure and function;Energy metabolism;Reactive oxygen species (ROS);Tau phosphorylation
rayyan-472957215	Association of ambient air pollution with hospital admissions for major osteoarthritis diseases: A national case-crossover study in China	2025	6	1	ECOTOXICOLOGY AND ENVIRONMENTAL SAFETY	0147-6513	297		118255	Li, Ge and Li, Chao and Liu, Huimeng and Song, Yunlong and Zhang, Yuchen and Chen, Ping and Zhang, Hong and Wu, Shaowei	https://www.sciencedirect.com/science/article/pii/S0147651325005913			Objectives To investigate the acute effects of short-term exposure to ambient air pollution on the risk of hospital admissions for osteoarthritis (OA) and its major subtypes. Methods Hospital admission data on OA and its major subtypes were sourced from two major urban medical insurance systems in China, covering the period from 2013 to 2017. A two-stage, time-stratified case-crossover design was used to investigate the acute effects of short-term exposure to ambient air pollutants on hospital admissions for OA across 278 Chinese cities with available hospital admission data over 50 cases. The conditional logistic regression model was utilized to assess city-specific associations, which were subsequently pooled by employing a random-effects model. Results A total of 1,404,095 OA-related hospital admissions were included. At the main time windows, per interquartile range increases in PM2.5 (particulate matter with an aerodynamic diameter of â‰¤ 2.5 Î¼m), PM10 (particulate matter with an aerodynamic diameter of â‰¤ 10 Î¼m), NO2 (nitrogen dioxide), SO2 (sulfur dioxide), O3 (ozone), and CO (carbon monoxide) were associated with significant increases in OA-related admissions by 0.70â€¯% (95â€¯% CI: 0.12â€¯%, 1.28â€¯%), 1.08â€¯% (95â€¯% CI: 0.47â€¯%, 1.69â€¯%), 4.50â€¯% (95â€¯% CI: 3.36â€¯%, 5.65â€¯%), 2.75â€¯% (95â€¯% CI: 1.79â€¯%, 3.72â€¯%), 1.33â€¯% (95â€¯% CI: 0.57â€¯%, 2.10â€¯%) and 1.77â€¯% (95â€¯% CI: 0.76â€¯%, 2.79â€¯%), respectively. Short-term exposures to ambient air pollutants were also associated with increased hospital admissions for major OA subtypes, especially gonarthrosis. The attributable fractions of OA admissions ranged from 0.87â€¯% for PM2.5 to 6.22â€¯% for NO2. Conclusions Short-term exposure to ambient air pollution is significantly associated with an increased risk and burden of OA admissions.	RAYYAN-INCLUSION: {"Ashutosh"=>"Excluded", "AKANSHA"=>"Excluded", "Ashwani "=>"Excluded"} | RAYYAN-LABELS: F | RAYYAN-EXCLUSION-REASONS: A	F	https://doi.org/10.1016/j.ecoenv.2025.118255	Ambient air pollution;Case-crossover;Hospital admissions;Osteoarthritis
rayyan-472957216	Mitochondrial dysfunction by pro-oxidant vanadium: Ex vivo assessment of individual susceptibility	2015	1	1	ENVIRONMENTAL TOXICOLOGY AND PHARMACOLOGY	1382-6689	39	1	93-101	Visalli, Giuseppa and Bertuccio, Maria Paola and Picerno, Isa and Spataro, Pasquale and Di Pietro, Angela	https://www.sciencedirect.com/science/article/pii/S138266891400266X			The aim was to assess the individual susceptibility to mitochondrial impairment induced by ex vivo exposure to vanadium, an airborne pro-oxidant pollutant. In lymphocyte cultures V(IV)-treated of forty-five healthy subjects, we evaluated the mitochondrial transmembrane potential (Î”Ïˆm) and the H2O2 in comparison to background values. As variables, we included both lifestyle factors and genetic polymorphisms (GSTM1 and GSTT1 variants, and C677T and A1298C variants of methylenetetrahydrofolate reductase MTHFR). H2O2 mitochondrial content increased significantly (P<0.05) after metal exposure while, in comparison to basal Î”Ïˆm, both depolarisation and hyperpolarisation were recorded. This underlined the mitochondrial dysfunction vanadium-induced that worsens the redox imbalance by endogenous ROS overproduction. Only age was found to contribute significantly to the high inter-individual variability, as assessed by multivariate analysis. In older subjects, the H2O2/Î”Ïˆm values underline the organelle impairment and, under V-exposure, Î”Ïˆm values were inversely related to age (R=âˆ’0.591; P=0.012).	RAYYAN-INCLUSION: {"Ashutosh"=>"Excluded", "AKANSHA"=>"Excluded", "Ashwani "=>"Excluded"} | RAYYAN-LABELS: F | RAYYAN-EXCLUSION-REASONS: A	F	https://doi.org/10.1016/j.etap.2014.11.008	Mitochondrial transmembrane potential (Î”);Individual susceptibility;Metal-induced oxidative damage;Cytofluorimetric analysis;Genetic polymorphisms
rayyan-472957217	Paeoniflorin attenuates particulate matter-induced acute lung injury by inhibiting oxidative stress and NLRP3 inflammasome-mediated pyroptosis through activation of the Nrf2 signaling pathway	2024	5	25	Chemico-biological interactions	0009-2797	395		111032	Zhou, Wanting and Zuo, Hao and Qian, Yao and Miao, Wanqi and Chen, Chengshui	https://www.sciencedirect.com/science/article/pii/S0009279724001789			Particulate matter (PM), the main component of air pollutants, emerges as a research hotspot, especially in the area of respiratory diseases. Paeoniflorin (PAE), known as anti-inflammatory and immunomodulatory effects, has been reported to alleviate acute lung injury (ALI). However, the effect of PAE on PM-induced ALI and the underlying mechanisms are still unclear yet. In this study, we established the PM-induced ALI model using C57BL/6J mice and BEAS-2B cells to explore the function of PAE. In vivo, mice were intraperitoneally injected with PAE (100Â mg/kg) or saline 1Â h before instilled with 4Â mg/kg PM intratracheally and were euthanized on the third day. For lung tissues, HE staining and TUNEL staining were used to evaluate the degree of lung injury, ELISA assay was used to assess inflammatory mediators and oxidative stress level, Immunofluorescence staining and western blotting were applied to explore the role of pyroptosis and Nrf2 signaling pathway. In vitro, BEAS-2B cells were pretreated with 100Â Î¼M PAE before exposure to 200 Î¼g/ml PM and were collected after 24h for the subsequent experiments. TUNEL staining, ROS staining, and western blotting were conducted to explore the underlying mechanisms of PAE on PM-induced ALI. According to the results, PAE can attenuate the degree of PM-induced ALI in mice and reduce PM-induced cytotoxicity in BEAS-2B cells. PAE can relieve PM-induced excessive oxidative stress and NLRP3 inflammasome-mediated pyroptosis. Additionally, PAE can also activate Nrf2 signaling pathway and inhibition of Nrf2 signaling pathway can impair the protective effect of PAE by aggravating oxidative stress and pyroptosis. Our findings demonstrate that PAE can attenuate PM-induced ALI by inhibiting oxidative stress and NLRP3 inflammasome-mediated pyroptosis, which is mediated by Nrf2 signaling pathway.	RAYYAN-INCLUSION: {"Ashutosh"=>"Included", "AKANSHA"=>"Excluded", "Ashwani "=>"Included"} | RAYYAN-LABELS: F	Z	https://doi.org/10.1016/j.cbi.2024.111032	Paeoniflorin;Particulate matter;Acute lung injury;Oxidative stress;Pyroptosis;Nrf2 signaling pathway
rayyan-472957219	Short-term exposure to multiple metals mixture and mitochondrial DNA copy number among children: A panel study	2023	10	20	SCIENCE OF THE TOTAL ENVIRONMENT	0048-9697	896		165151	Lv, Shirong and Lai, Xuefeng and Guo, Wenting and Liu, Miao and Li, Meng and Yang, Huihua and Yang, Liangle and Zhang, Xiaomin	https://www.sciencedirect.com/science/article/pii/S0048969723037749			Background Little is known regarding the individual and overall associations of short-term co-exposure to metals mixture with mitochondrial DNA copy number (mtDNAcn) among healthy children. Methods We conducted a panel study across three seasons among 144 children aged 4 to 12Â years in Guangzhou. For each season, we collected the first-morning urine for four consecutive days and fasting blood on the 4th day to detect 23 urinary metals and blood leukocyte mtDNAcn, respectively. Linear mixed-effect (LME) models and multiple informant models were used to examine the relations of individual metals with mtDNAcn over different lag days, and the least absolute shrinkage and selection operator (LASSO) regression was applied to determine the most important metal. We further employed weighted quantile sum (WQS) regression to investigate the overall association of metals mixture with mtDNAcn. Results Nickel (Ni), manganese (Mn) and antimony (Sb) were independently associated with mtDNAcn in a linear dose-response manner. Each 1-fold increase in Ni at lag 0Â day, Mn and Sb at lag 2Â day was associated with respective decrements of 8.74Â %, 6.93Â % and 3.98Â % in mtDNAcn in multi-metal LME models. LASSO regression also selected Ni, Mn and Sb as the most significant metals at the corresponding lag day. WQS regression showed overall inverse associations between metals mixture and mtDNAcn both at lag 0 and lag 2Â day, with mtDNAcn decreased by 2.75Â % and 3.14Â % in response to a quartile increase in the WQS index. Additionally, the associations of Ni and Mn with decreased mtDNAcn were stronger among children younger than 7Â years, girls and those having less vegetables and fruit intake. Conclusion We found an overall association between metals mixture and decreased mtDNAcn among healthy children, in which Ni, Mn and Sb were the major contributors. Younger children, girls and those with less vegetables and fruit intake were more susceptible.	RAYYAN-INCLUSION: {"Ashutosh"=>"Excluded", "AKANSHA"=>"Included", "Ashwani "=>"Included"} | RAYYAN-EXCLUSION-REASONS: A	Z	https://doi.org/10.1016/j.scitotenv.2023.165151	Nickel;Manganese;Antimony;Metals mixture;Mitochondrial DNA copy number;Panel study
rayyan-472957223	Protective effects of Corchorus olitorius and Butea monosperma against Arsenic induced aberrant methylation and mitochondrial DNA damage in wistar rat model	2021	1	1	Toxicology Reports	2214-7500	8		30-37	Datta, Amit and Alam, Md. Jibran and Khaleda, Laila and Al-Forkan, Mohammad	https://www.sciencedirect.com/science/article/pii/S2214750020304625			Millions of people around the world are chronically exposed to Arsenic (As) through food and drinking water. Studies revealed that Arsenic is genotoxic and causes damage to DNA. In this study, we evaluated Corchorus olitorius and Butea monosperma for their alleviative properties against Arsenic induced genotoxicity in vivo using Wistar Rat model. Arsenic exposed rats were given C. olitorius leaf powder and B. monosperma flower powder as supplementation with normal food. Methylation status of p53 promoter was measured using Methylation Sensitive Restriction Endonuclease PCR (MSRE-PCR) assay and mitochondrial DNA (mtDNA) copy number as well as occurrence of a common deletion in mtDNA in liver and kidney tissue was determined through quantitative realtime PCR (qPCR). Arsenic exposed rats after supplementation showed relatively less severe effects of toxicity evident by significantly higher amount of (p<0.05) mtDNA copy number and reduced occurrence of deletion containing mtDNA as well as lower levels of methylation in p53 gene promoter. Histopathological analysis revealed less severe histopathological changes of liver and kidney and normal liver and kidney function parameters in supplemented rats. So, the protective properties of B. monosperma and C. olitorius against Arsenic toxicity is evident in molecular level.	RAYYAN-INCLUSION: {"Ashutosh"=>"Excluded", "AKANSHA"=>"Excluded", "Ashwani "=>"Included"} | RAYYAN-LABELS: F | RAYYAN-EXCLUSION-REASONS: A	Z	https://doi.org/10.1016/j.toxrep.2020.12.017	Gentoxicity;mtDNA deletion;Site-specific methylation;Phytotherapy;Arsenic toxicity
rayyan-472957224	Sex-specific associations between exposure to metal mixtures and mitochondrial DNA copy number: A repeated-measures study	2026	3	1	JOURNAL OF ENVIRONMENTAL SCIENCES	1001-0742	161		761-771	He, Junxiu and Ge, Xiaoting and Lin, Sencai and Bao, Yu and Cheng, Hong and Hu, Sihan and Feng, Xiuming and Fan, Qinghua and Yang, Ying and Yang, Xiaobo	https://www.sciencedirect.com/science/article/pii/S1001074225002918			Few repeated-measures studies with multiple time points have evaluated the sex-specific association between mitochondrial DNA copy number (mtDNAcn) and long-term exposure to metal mixtures. We conducted a repeated-measures study with three time points and 2550 observations in the manganese-exposed workers healthy cohort. Specifically, the blood concentrations of 15 metals and mtDNAcn were measured in 2012, 2017, and 2021. We employed a machine learning approach (GLMMLASSO) to select the metals most associated with mtDNAcn and used Bayesian kernel machine regression to examine their joint effects. In cross-sectional analyses (2550 visits), statistical methods consistently showed Calcium (Ca) was positively associated with mtDNAcn among overall visits (Î² = 0.292 in the linear mixed-effects model (LMM)) and dominated the positive overall effects of magnesium, Ca, titanium, iron, nickel, rubidium on mtDNAcn. An inverted â€œUâ€-shaped exposureâ€“response curve between Ca and mtDNAcn appeared in males but not in females. Interaction analysis showed the association between Ca and mtDNAcn was significantly modified by gender. In repeated-measures analyses (807 visits), we explored the tendency for metals and mtDNAcn to change over three time points; the results confirmed the cross-sectional analyses. In overall visits, the positive association between Ca and mtDNAcn remained significant (Î² = 0.207 in LMM). For metal selection, Ca was identified as the predictor for mtDNAcn, and an inverted â€œUâ€-shaped exposureâ€“response curve was found with mtDNAcn in males. Our findings reveal a consistent positive association between Ca and mtDNAcn with sex-dependent heterogeneity and suggest Ca may mitigate mitochondrial dysfunction induced by other metals.	RAYYAN-INCLUSION: {"Ashutosh"=>"Excluded", "AKANSHA"=>"Included", "Ashwani "=>"Included"} | RAYYAN-EXCLUSION-REASONS: A	Z	https://doi.org/10.1016/j.jes.2025.05.022	Mitochondrial DNA copy number (mtDNAcn);Metal mixtures;Calcium (Ca);Sex-specific;Repeated-measures study
rayyan-475127068	Differing effects of four building materials on viable bacterial communities and VOCs	2021	7	1	Developments in the Built Environment	2666-1659	7		100055	Mhuireach, Gwynne Ã. and Dietz, Leslie and Griffiths, Willem and Horve, Patrick Finn and Laguerre, AurÃ©lie and Northcutt, Dale and Vandegrift, Roo and Gall, Elliott and Van Den Wymelenberg, Kevin	https://www.sciencedirect.com/science/article/pii/S2666165921000144			Indoor environmental quality is a paramount concern among architects. Exposure to VOCs and microorganisms impacts occupant health, yet the role of materials on these exposures remains poorly understood. In this study, we placed four material types in individual microcosms to test whether material type influences bacterial community structure and VOC emission. We used culture-independent methods to characterize bacterial communities and TD-GC-MS to measure VOC emission. We found that viable bacterial communities had different patterns of abundance, diversity, and composition, in comparison with total (viable plus dead cells) bacterial communities. Examining viable bacteria only, Earth had the highest abundance and diversity, unique community composition, and overall negative VOC emission. Timber had the lowest bacterial abundance, composition similar to Gypsum and Concrete, and the highest VOC emission rate. Our research provides further evidence that architectsâ€™ decisions about building materials can influence chemical and microbial exposures indoors.	RAYYAN-INCLUSION: {"Ashutosh"=>"Excluded", "AKANSHA"=>"Excluded", "Ashwani "=>"Excluded"} | RAYYAN-LABELS: A | RAYYAN-EXCLUSION-REASONS: A	A	https://doi.org/10.1016/j.dibe.2021.100055	Cross-laminated timber;Terpenes;Microbiome;16S;Built environment;Sustainable materials
rayyan-475127070	Chronic exposure to xenobiotic pollution leads to significantly higher total glutathione and lower reduced to oxidized glutathione ratio in red blood cells of children with autism	2019	4	1	FREE RADICAL BIOLOGY AND MEDICINE	0891-5849	134		666-677	Faber, Scott and Fahrenholz, Timothy and Wolle, Mesay Mulugeta and Kern, John C. and Pamuku, Matt and Miller, Logan and Jamrom, Jeremiah and Skip Kingston, H.M.	https://www.sciencedirect.com/science/article/pii/S0891584918325619			Analyses of reduced glutathione (GSH), oxidized glutathione (GSSG), and total glutathione (tGSH) in red blood cell samples from 30 children diagnosed with autism and 30 age, gender, and socioeconomic status matched controls were undertaken. The children's ages ranged from 2 to 9. Samples were obtained from subjects residing in Western Pennsylvania, an area of the United States greatly affected by high levels of mercury deposition and airborne PM 2.5 particulates. Liquid chromatography â€“ mass spectrometry was utilized by following EPA Method 6800 for sample analyses. The children with autism had a significantly lower mean red blood cell (RBC) reduced to oxidized glutathione ratio (GSH/GSSG) compared to the control children (pâ€¯=â€¯0.025). In addition, compared to the controls, the children with autism had significantly higher RBC tGSH values (pâ€¯=â€¯0.0076) and GSH values (pâ€¯=â€¯0.022). These results suggest that exposure to toxic elements may prompt compensatory increases in production of GSH in children with autism in environments higher in toxins. The compensation did not fully correct the anti-oxidant properties of exposure to xenobiotics as demonstrated by the significantly lower GSH/GSSG in children with autism compared to controls. Out of a set of glutathione biomarkers, GSH/GSSG may best determine the degree of compensation for oxidative stress in children with autism.	RAYYAN-INCLUSION: {"Ashutosh"=>"Excluded", "AKANSHA"=>"Excluded", "Ashwani "=>"Excluded"} | RAYYAN-LABELS: F | RAYYAN-EXCLUSION-REASONS: A	A	https://doi.org/10.1016/j.freeradbiomed.2019.02.009	Autism;Glutathione;GSH;GSSG;Oxidative stress;EPA method 6800;IDMS;SIDMS;Quantitative mass spectrometry
rayyan-475127080	SARS-CoV-2 and other airborne respiratory viruses in outdoor aerosols in three Swiss cities before and during the first wave of the COVID-19 pandemic	2022	6	1	ENVIRONMENT INTERNATIONAL	0160-4120	164		107266	Tao, Yile and Zhang, Xiaole and Qiu, Guangyu and Spillmann, Martin and Ji, Zheng and Wang, Jing	https://www.sciencedirect.com/science/article/pii/S0160412022001921			Caused by the SARS-CoV-2 virus, Coronavirus disease 2019 (COVID-19) has been affecting the world since the end of 2019. While virus-laden particles have been commonly detected and studied in the aerosol samples from indoor healthcare settings, studies are scarce on air surveillance of the virus in outdoor non-healthcare environments, including the correlations between SARS-CoV-2 and other respiratory viruses, between viruses and environmental factors, and between viruses and human behavior changes due to the public health measures against COVID-19. Therefore, in this study, we collected airborne particulate matter (PM) samples from November 2019 to April 2020 in Bern, Lugano, and Zurich. Among 14 detected viruses, influenza A, HCoV-NL63, HCoV-HKU1, and HCoV-229E were abundant in air. SARS-CoV-2 and enterovirus were moderately common, while the remaining viruses occurred only in low concentrations. SARS-CoV-2 was detected in PM10 (PM below 10Â Âµm) samples of Bern and Zurich, and PM2.5 (PM below 2.5Â Âµm) samples of Bern which exhibited a concentration positively correlated with the local COVID-19 case number. The concentration was also correlated with the concentration of enterovirus which raised the concern of coinfection. The estimated COVID-19 infection risks of an hour exposure at these two sites were generally low but still cannot be neglected. Our study demonstrated the potential functionality of outdoor air surveillance of airborne respiratory viruses, especially at transportation hubs and traffic arteries.	RAYYAN-INCLUSION: {"Ashutosh"=>"Excluded", "AKANSHA"=>"Excluded", "Ashwani "=>"Excluded"} | RAYYAN-LABELS: A | RAYYAN-EXCLUSION-REASONS: A	A	https://doi.org/10.1016/j.envint.2022.107266	SARS-CoV-2;COVID-19;Airborne respiratory virus;Bioaerosol;Air pollution;Surveillance
rayyan-475127081	PM2.5 triggered apoptosis in lung epithelial cells through the mitochondrial apoptotic way mediated by a ROS-DRP1-mitochondrial fission axis	2020	10	5	JOURNAL OF HAZARDOUS MATERIALS	0304-3894	397		122608	Liu, Xiaoying and Zhao, Xinying and Li, Xueyan and Lv, Songqing and Ma, Ru and Qi, Yi and Abulikemu, Alimire and Duan, Huawei and Guo, Caixia and Li, Yanbo and Sun, Zhiwei	https://www.sciencedirect.com/science/article/pii/S0304389420305975			Epidemiological studies revealed a sharp increase in respiratory diseases attributed to PM2.5. However, the underlying mechanisms remain unclear. Evidence suggested mitochondrion as a sensitive target upon the stimulus of PM2.5, and the centrality in the pathological processes and clinical characterization of lung diseases. To investigate cell fate and related mechanisms caused by PM2.5, we exposed human lung epithelial cells (BEAS-2B) to PM2.5 (0-100â€¯Î¼g/mL). Consequently, PM2.5 components were found in cytoplasm, and morphological and functional alterations in mitochondria occurred, as evidenced by loss of cristae, vacuolization and even the outer mitochondrial membrane rupture, mitochondrial membrane potential collapse, enhanced reactive oxygen species (ROS)/mtROS level, calcium overload, suppressed cellular respiration and ATP production in PM2.5-treated cells. Further, disturbed dynamics toward fission was clearly observed in PM2.5-treated mitochondria, associated with DRP1 mitochondrial translocation and phosphorylation. Besides, PM2.5 induced mitochondria-mediated apoptosis. More importantly, mechanistic results revealed ROS- and DRP1-mediated mitochondrial fission in a reciprocal way, and DRP1 inhibitor (Mdivi-1) significantly alleviated the pro-apoptotic effect of PM2.5 through reversing the activated mitochondrial apoptotic pathway. In summary, our results firstly revealed PM2.5 induced apoptosis in lung epithelial cells through a ROS-DRP1-mitochodrial fission axis-mediated mitochondrial apoptotic pathway, ultimately contributing to the onset and development of pulmonary diseases.	RAYYAN-INCLUSION: {"Ashutosh"=>"Included", "AKANSHA"=>"Excluded", "Ashwani "=>"Included"} | RAYYAN-LABELS: A	Z	https://doi.org/10.1016/j.jhazmat.2020.122608	PM;Mitochondrial dynamics;DRP1;Apoptosis;ROS
rayyan-475127084	Health Risks from Exposure to PM2.5-bound Polycyclic Aromatic Hydrocarbons in Fumes Emitted from Various Cooking Styles and Their Respiratory Deposition in a City Population Stratified by Age and Sex	2025	10	1	Biomedical and Environmental Sciences	0895-3988	38	10	1230-1245	Zhang, Junfeng and Chen, Xi and Gao, Ke and Cheng, Shuiyuan and Duan, Wenjiao and Fu, Liying and Li, Jianjia and Lan, Shushu and Fang, Cuilan	https://www.sciencedirect.com/science/article/pii/S089539882500162X			Objectives To characterize fine particulate matter (PM2.5)-bound polycyclic aromatic hydrocarbons (PAHs) emitted from different cooking fumes and their exposure routes and assess their health-associated impact to provide a reference for health risk prevention from PAH exposure across different age and sex groups. Methods Sixteen PM2.5-bound PAHs emitted from 11 cooking styles were analyzed using GC-MS/MS. The health hazards of these PAHs in the Handan City population (stratified by age and sex) were predicted using the incremental lifetime cancer risk (ILCR) model. The respiratory deposition doses (RDDs) of the PAHs in children and adults were calculated using the PM2.5 deposition rates in the upper airway, tracheobronchial, and alveolar regions. Results The total concentrations of PM2.5-bound PAHs ranged from 61.10 to 403.80 ng/m3. Regardless of cooking styles, the ILCRtotal values for adults (1.23 Ã— 10â€“6 to 3.70 Ã— 10â€“6) and older adults (1.28 Ã— 10â€“6 to 3.88 Ã— 10â€“6) exceeded the acceptable limit of 1.00 Ã— 10â€“6. With increasing age, the ILCRtotal value first declined and then increased, varying substantially among the population groups. Cancer risk exhibited particularly high sensitivity to short exposure to barbecue-derived PAHs under equivalent body weights. Furthermore, barbecue, Sichuan and Hunan cuisine, Chinese cuisine, and Chinese fast food were associated with higher RDDs for both adults and children. Conclusion ILCRtotal values exceeded the acceptable limit for both females and males of adults, with all cooking styles showing a potentially high cancer risk. Our findings serve as an important reference for refining regulatory strategies related to catering emissions and mitigating health risks associated with cooking styles.	RAYYAN-INCLUSION: {"Ashutosh"=>"Excluded", "AKANSHA"=>"Excluded", "Ashwani "=>"Included"} | RAYYAN-LABELS: A | RAYYAN-EXCLUSION-REASONS: A	Z	https://doi.org/10.3967/bes2025.129	Cooking fumes;PM-bound PAHs;Respiratory deposition dose;Health risk;Older adults
rayyan-475127085	Comparative Ligandomic Analysis of Human Lung Epithelial Cells Exposed to PM2.5	2020	3	1	Biomedical and Environmental Sciences	0895-3988	33	3	165-173	TIAN, Hong and SHAKYA, Akhalesh and WANG, Feng and WU, Wei Dong and LI, Wei	https://www.sciencedirect.com/science/article/pii/S089539882030091X			Objective To investigate whether exposure to particulate matter of diameter equal to or less than 2.5 Î¼m (PM2.5) alters the response of lung epithelial cells to extrinsic regulation by globally profiling cell surface ligands and quantifying their binding activity. Methods Human A549 lung epithelial cells (LECs) were treated with or without PM2.5. Ligandomic profiling was applied to these cells for the global identification of LEC-binding ligands with simultaneous quantification of binding activity. Quantitative comparisons of the entire ligandome profiles systematically identified ligands with increased or decreased binding to PM2.5-treated LECs. Results We found 143 ligands with increased binding to PM2.5-treated LECs and 404 ligands with decreased binding. Many other ligands showed no change in binding activity. For example, apolipoprotein E (ApoE), Notch2, and growth arrest-specific 6 (Gas6) represent ligands with increased, decreased, or unchanged binding activity, respectively. Both ApoE and Gas6 are phagocytosis ligands, suggesting that phagocytic receptors on LECs after stimulation with PM2.5 were differentially upregulated by PM2.5. Conclusion These results suggest that the newly-developed ligandomics is a valuable approach to globally profile the response of LECs to PM2.5 in terms of regulating the expression of cell surface receptors, as quantified by ligand binding activity. This quantitative ligandome profiling will provide indepth understanding of the LEC molecular response on the cell surface to particulate matter air pollution.	RAYYAN-INCLUSION: {"Ashutosh"=>"Excluded", "AKANSHA"=>"Excluded", "Ashwani "=>"Excluded"} | RAYYAN-LABELS: F | RAYYAN-EXCLUSION-REASONS: A,f	A	https://doi.org/10.3967/bes2020.023	PM;Ligandomics;Lung epithelial cell;Comparative ligandomics;Ligand
rayyan-475127086	Adverse neurodevelopment in children associated with prenatal exposure to fine particulate matter (PM2.5) â€“ Possible roles of polycyclic aromatic hydrocarbons (PAHs) and mechanisms involved	2024	12	1	REPRODUCTIVE TOXICOLOGY	0890-6238	130		108718	Holme, JÃ¸rn A. and Myhre, Oddvar and Ã˜vrevik, Johan	https://www.sciencedirect.com/science/article/pii/S0890623824001850			Prenatal exposure to ambient fine particles (PM2.5) and polycyclic aromatic hydrocarbons (PAHs) has been associated with adverse birth outcomes including neurodevelopmental effects with cognitive and/or behavioral implications in early childhood. As a background we first briefly summarize human studies on PM2.5 and PAHs associated with adverse birth outcomes and modified neurodevelopment. Next, we add more specific information from animal studies and in vitro studies and elucidate possible biological mechanisms. More specifically we focus on the potential role of PAHs attached to PM2.5 and explore whether effects of these compounds may arise from disturbance of placental function or more directly by interfering with neurodevelopmental processes in the fetal brain. Possible molecular initiating events (MIEs) include interactions with cellular receptors such as the aryl hydrocarbon receptor (AhR), beta-adrenergic receptors (Î²AR) and transient receptor potential (TRP)-channels resulting in altered gene expression. MIE linked to the binding of PAHs to cytochrome P450 (CYP) enzymes and formation of reactive electrophilic metabolites are likely less important. The experimental animal and in vitro studies support the epidemiological findings and suggest steps involved in mechanistic pathways explaining the associations. An overall evaluation of the doses/concentrations used in experimental studies combined with the mechanistic understanding further supports the hypothesis that prenatal PAHs exposure may cause adverse outcomes (AOs) linked to human neurodevelopment. Several MIEs will likely occur simultaneously in various cells/tissues involving several key events (KEs) which relative importance will depend on dose, time, tissue, genetics, other environmental factors, and neurodevelopmental endpoint in study.	RAYYAN-INCLUSION: {"Ashutosh"=>"Excluded", "AKANSHA"=>"Excluded", "Ashwani "=>"Included"} | RAYYAN-LABELS: F | RAYYAN-EXCLUSION-REASONS: A	Z	https://doi.org/10.1016/j.reprotox.2024.108718	Air pollution;Angiogenesis;Aryl hydrocarbon receptor;Diesel exhaust;Inflammation, Endothelial dysfunction;Placenta
rayyan-475127089	Temporal effects of repeated application of biogas slurry on soil antibiotic resistance genes and their potential bacterial hosts	2020	3	1	ENVIRONMENTAL POLLUTION	0269-7491	258		113652	Liu, Chong and Chen, Yongxing and Li, Xiaohua and Zhang, Yanrong and Ye, Jing and Huang, Hongkun and Zhu, Changxiong	https://www.sciencedirect.com/science/article/pii/S0269749119321839			Biogas slurry, a liquid end product of animal manure fermentation, is widely used as fertilizer in crop fields. Land application may introduce antibiotics and related resistance genes from livestock production into agricultural soil. Nevertheless, changes in antimicrobial resistance in soil where biogas slurry has been repeatedly applied are not fully understood. In the present study, 13 veterinary antibiotics were analyzed in soils that were repeatedly sprayed with biogas slurry, and simultaneously, temporal changes in antibiotic resistance genes (ARGs) and bacterial community composition were investigated using a real-time quantitative PCR assay and MiSeq sequencing. Long-term repeated application of biogas slurry did not result in excessive accumulation of antibiotic residuals in the soil but increased the abundance of ARGs and facilitated ARG transfer among potential hosts. Although the quantitative PCR assay showed a decreasing trend for the relative abundance of ARGs over time, a relevance network analysis revealed highly complex bacteria-ARG co-occurrence after long-term application, which implied that repeated application might intensify horizontal gene transfer (HGT) of ARGs among different bacterial hosts in soil. The increased relative abundance of the intl1 gene supported the shift in ARG-bacteria co-occurrence. Furthermore, ordination analysis showed that the distributions of antibiotic resistance bacteria (ARB) and ARGs were closely related to application duration than to the influence of antibiotic residuals in the biogas slurry-treated soil environment. Additionally, natural level of ARG abundance in untreated soils indirectly suggested the presence/absence of antibiotics was not a key determinant causing the spread of antimicrobial resistance. This study provides improved insight into the effects of long-term repeated application of biogas slurry on the shift in ARG abundances and bacteria-ARG co-occurrence in soils, highlighting the need to focus on the influence of changed soil environment on the ARG transfer.	RAYYAN-INCLUSION: {"Ashutosh"=>"Excluded", "AKANSHA"=>"Excluded", "Ashwani "=>"Excluded"} | RAYYAN-LABELS: F | RAYYAN-EXCLUSION-REASONS: A	A	https://doi.org/10.1016/j.envpol.2019.113652	Biogas slurry;Soil;Antibiotics;Bacterial community composition;ARGs;Antimicrobial resistance
rayyan-475127090	A 21-day sub-acute, whole-body inhalation exposure to printer-emitted engineered nanoparticles in rats: Exploring pulmonary and systemic effects	2019	3	1	NanoImpact	2452-0748	15		100176	Pirela, Sandra V. and Bhattacharya, Kunal and Wang, Yun and Zhang, Yipei and Wang, Guanghe and Christophi, Costas A. and Godleski, John and Thomas, Treye and Qian, Yong and Orandle, Marlene S. and Sisler, Jennifer D. and Bello, Dhimiter and Castranova, Vincent and Demokritou, Philip	https://www.sciencedirect.com/science/article/pii/S2452074819300850			Engineered nanomaterials (ENMs) used in toners to improve their performance are released in the air during laser printer use. ENMs play an important catalytic role in the breakdown of the toner polymer and subsequent rearrangement of organic compounds as well as in the formation of reactive oxygen species (ROS). Cellular, animal, and human occupational exposure studies have shown that such printer-emitted particles (PEPs) induce inflammation, systemic oxidative stress, and genotoxicity, as well as, increase frequency of coughing, wheezing, and upper airway symptoms, raising concerns about their long-term impact on human health. No safety thresholds or regulatory guidelines currently exist for PEPs. In this study, Sprague-Dawley rats were exposed (by whole-body inhalation) to PEPs 5â€¯h/day for up to 21â€¯days using an exposure platform previously developed by the authors. The control group comprised of an equal number of rats exposed to high-efficiency particulate air (HEPA) filtered air. The PEPs had a mean particle diameter of approximately 45â€¯nm, and a total particle number concentration ranging from 4 to 21â€¯Ã—â€¯105 #/cm3. The maximum total volatile organic compound (tVOCs) concentration was 363.2â€¯Â±â€¯162â€¯ppb. The Multiple-Path Particle Dosimetry Model (MPPD) estimated the deposited fraction of PEPs to be around 7, 6 and 21% in the head, tracheobronchial (TB) and alveolar regions, respectively. Analysis of biochemical markers in the nasal and bronchoalveolar lavage fluids (NLF, BALF) of PEPs-exposed animals showed only mild oxidative stress and inflammation. No damage was detected in the histological and chemiluminescence analysis of lung and heart tissues of PEPs-exposed animals. Pro- and anti-inflammatory cytokines and chemokines, such as Interleukin (IL) 1Î², IL-12, IL-18, MIP-1Î±, MIP-2, GRO/KC, and Fractalkine were found to be up-/down-regulated in NLF and BALF of the PEPs-exposed animals. Also, serum biomarkers of oxidative stress and inflammation, such as 8-isoprostane, 4-hydroxynonemal, and Leukotriene B4 were elevated in PEPs-exposed animals. In conclusion, following exposure to PEPs, there was modest lung injury and inflammation in the respiratory tract. Specifically, changes in expression of certain cytokines and chemokines, along with serum levels of 8-isoprostane, were the most significant adverse effects reported following exposure to PEPs.	RAYYAN-INCLUSION: {"Ashutosh"=>"Excluded", "AKANSHA"=>"Excluded", "Ashwani "=>"Excluded"} | RAYYAN-LABELS: F | RAYYAN-EXCLUSION-REASONS: A	A	https://doi.org/10.1016/j.impact.2019.100176	Laser printer emissions;Engineered nanoparticles;Lung;Inflammation;Oxidative stress;Exposure biology
rayyan-475127092	Host Lung Environment Limits Aspergillus fumigatus Germination through an SskA-Dependent Signaling Response	2021	11	24	mSphere	2379-5042	6	6		Kirkland, Marina E. and Stannard, McKenzie and Kowalski, Caitlin H. and Mould, Dallas and Caffrey-Carr, Alayna and Temple, Rachel M. and Ross, Brandon S. and Lofgren, Lotus A. and Stajich, Jason E. and Cramer, Robert A. and Obar, Joshua J. and Mitchell, Aaron P.	https://www.sciencedirect.com/science/article/pii/S2379504221003751			Aspergillus fumigatus is an important human fungal pathogen particularly in immunocompromised individuals. Initiation of growth by A. fumigatus in the lung is important for its pathogenicity in murine models. ABSTRACT Aspergillus fumigatus isolates display significant heterogeneity in growth, virulence, pathology, and inflammatory potential in multiple murine models of invasive aspergillosis. Previous studies have linked the initial germination of a fungal isolate in the airways to the inflammatory and pathological potential, but the mechanism(s) regulating A. fumigatus germination in the airways is unresolved. To explore the genetic basis for divergent germination phenotypes, we utilized a serial passaging strategy in which we cultured a slow germinating strain (AF293) in a murine-lung-based medium for multiple generations. Through this serial passaging approach, a strain emerged with an increased germination rate that induces more inflammation than the parental strain (herein named LH-EVOL for lung homogenate evolved). We identified a potential loss-of-function allele of Afu5g08390 (sskA) in the LH-EVOL strain. The LH-EVOL strain had a decreased ability to induce the SakA-dependent stress pathway, similar to AF293 Î”sskA and CEA10. In support of the whole-genome variant analyses, sskA, sakA, or mpkC loss-of-function strains in the AF293 parental strain increased germination both in vitro and in vivo. Since the airway surface liquid of the lungs contains low glucose levels, the relationship of low glucose concentration on germination of these mutant AF293 strains was examined; interestingly, in low glucose conditions, the sakA pathway mutants exhibited an enhanced germination rate. In conclusion, A. fumigatus germination in the airways is regulated by SskA through the SakA mitogen-activated protein kinase (MAPK) pathway and drives enhanced disease initiation and inflammation in the lungs. IMPORTANCE Aspergillus fumigatus is an important human fungal pathogen particularly in immunocompromised individuals. Initiation of growth by A. fumigatus in the lung is important for its pathogenicity in murine models. However, our understanding of what regulates fungal germination in the lung environment is lacking. Through a serial passage experiment using lung-based medium, we identified a new strain of A. fumigatus that has increased germination potential and inflammation in the lungs. Using this serially passaged strain, we found it had a decreased ability to mediate signaling through the osmotic stress response pathway. This finding was confirmed using genetic null mutants demonstrating that the osmotic stress response pathway is critical for regulating growth in the murine lungs. Our results contribute to the understanding of A. fumigatus adaptation and growth in the host lung environment.	RAYYAN-INCLUSION: {"Ashutosh"=>"Excluded", "AKANSHA"=>"Excluded", "Ashwani "=>"Excluded"} | RAYYAN-LABELS: F | RAYYAN-EXCLUSION-REASONS: A	A	https://doi.org/10.1128/msphere.00922-21	aspergillosis;germination;inflammation
rayyan-475127094	Particle size determines the distribution of chemical composition and antibiotic resistance genes in urban atmospheric bioaerosols	2026	2	1	JOURNAL OF HAZARDOUS MATERIALS	0304-3894	503		141206	Habeebrahuman, Haajira Beevi and Qian, Youfen and Shrivastava, Vibhaw and Rafeeq, Shamil and Dikmen, Emre and SaÄŸÄ±rlÄ±, Eda and Birgul, Askin and Kurt-Karakus, Perihan Binnur and Oikonomou, Konstantina and Tsagkaraki, Maria and Sciare, Jean and Mihalopoulos, Nikolaos and Ã–ztÃ¼rk, Fatma and Lang-Yona, Naama	https://www.sciencedirect.com/science/article/pii/S0304389426001846			Airborne aerosols impact urban air quality and public health through transport and inhalation of chemical pollutants and microbial agents, including antibiotic-resistant bacteria. However, relationships between particle size, environmental parameters, chemical and microbial composition, and antibiotic-resistance dispersion remain poorly understood. This study examined the interplay between these parameters for size-segregated airborne particles collected in a mid-sized urban area. Fine particles (<1.5â€¯Âµm) contained elevated Kâº, NHâ‚„âº, Clâ», and anthropogenic carbonaceous compounds, with predominant Proteobacteria. Coarse fractions (>1.5â€¯Âµm) mainly contained mineral-derived components (MgÂ²âº, CaÂ²âº) and carbonate carbon from natural sources, with greater microbial diversity dominated by Firmicutes (29â€¯%) and Actinobacteriota (25â€¯%). Key opportunistic pathogens (Acinetobacter, Staphylococcus, and Lactobacillus) and antibiotic resistance genes with tetW and sul1 were the most abundant, followed by blaTEM and intl1 were significantly more abundant in coarse fractions. Particle size, rather than seasonality, was found to primarily determine chemical composition and microbial community structure. Key genera (Acinetobacter, Delftia, Paucibacter, and Pseudomonas) positively correlated with anthropogenic chemicals but negatively with ARGs, while ARG-harboring genera associated strongly with mineral nutrients. These findings suggest coarse urban aerosols function as reservoirs of antibiotic resistance genes and opportunistic pathogens, with abundance peaking in warmer months, raising public health concerns through inhalation exposure.	RAYYAN-INCLUSION: {"Ashutosh"=>"Excluded", "AKANSHA"=>"Excluded", "Ashwani "=>"Excluded"} | RAYYAN-LABELS: F | RAYYAN-EXCLUSION-REASONS: A	A	https://doi.org/10.1016/j.jhazmat.2026.141206	Bioaerosols;Urban air quality;Airborne bacterial communities, Temporal dynamics;Particle size segregation
rayyan-475127096	Pilot deep RNA sequencing of worker blood samples from Singapore printing industry for occupational risk assessment	2020	7	1	NanoImpact	2452-0748	19		100248	Guo, Nancy Lan and Bello, Dhimiter and Ye, Qing and Tagett, Rebecca and Chanetsa, Lucia and Singh, Dilpreet and Poh, Tuang Yeow and Setyawati, Magdiel Inggrid and Chotirmall, Sanjay H. and Ng, Kee Woei and Demokritou, Philip	https://www.sciencedirect.com/science/article/pii/S2452074820300422			Several engineered nanomaterials (ENMs) are used in toner-based printing equipment (TPE) including laser printers and photocopiers to improve toner performance. High concentration of airborne nanoparticles due to TPE emissions has been documented in copy centers and chamber studies. Recent animal inhalation studies by our group suggested exposure to laser printer-emitted nanoparticles (PEPs) increased cardiovascular risk by impairing ventricular performance and inducing hypertension and arrhythmia, consistent with global transcriptomic and metabolomic profiling results. There has been no genome-wide transcriptomic analysis of workers exposed to TPE emissions to systematically assess the occupational exposure health risks. In this pilot study, deep RNA sequencing of blood samples of workers in two printing companies in Singapore was performed. The genome-scale analysis of the blood samples from TPE exposed workers revealed perturbed transcriptional activities related to inflammatory and immune responses, metabolism, cardiovascular impairment, neurological diseases, oxidative stress, physical morphogenesis/deformation, and cancer, when compared with the control peers (office workers). Many of these disease risks associated with particle inhalation exposures in such work environments were consistent with the observation from the PEPs rat inhalation studies. In particular, the cell adhesion molecules (CAMs) was a top significantly perturbed pathway in blood samples from exposed workers compared with the office workers in both companies. The protein expression of sICAM was verified in plasma of exposed workers, showing a positive correlation with daily average nanoparticle concentration in indoor air measured in these two companies. Larger scale genomic and molecular epidemiology studies in copier operators are warranted in order to assess potential risks from such particulate matter exposures.	RAYYAN-INCLUSION: {"Ashutosh"=>"Excluded", "AKANSHA"=>"Excluded", "Ashwani "=>"Included"} | RAYYAN-LABELS: F | RAYYAN-EXCLUSION-REASONS: A	Z	https://doi.org/10.1016/j.impact.2020.100248	Toner-based printing equipment (TPE);Printer-emitted nanoparticles (PEP);Engineered nanomaterials (ENMs);Toxicity;RNA sequencing;Disease risks;Inhalation exposure
rayyan-475127097	Associations of blood lead levels with multiple genotoxic biomarkers among workers in China: A population-based study	2021	3	15	ENVIRONMENTAL POLLUTION	0269-7491	273		116181	Wang, Tuanwei and Tu, Yuting and Wang, Kan and Gong, Shiyang and Zhang, Guanghui and Zhang, Yunxia and Meng, Yu and Wang, Tongshuai and Li, Anqi and Cui, Junpeng and Liu, Huan and Tang, Weifeng and Xi, Jing and Cao, Yiyi and Luan, Yang and Christiani, David C. and Au, William and Xia, Zhao-lin	https://www.sciencedirect.com/science/article/pii/S0269749120368706			Carcinogenic effects from low doses of lead (Pb) exposure to populations have been suspected but not concluded. Therefore, a large-scale cross-sectional study was conducted by us to investigate genotoxic effects from Pb exposure during 2016â€“2018 in North China. Blood lead levels (BLLs) and cumulative blood lead levels (CBLLs) were measured. Multiple relevant biomarkers were used to assess genotoxicity of Pb: mitochondrial DNA copy number (mtDNAcn, nÂ =Â 871), Comet Tail Intensity (nÂ =Â 872), Î³-H2AX (nÂ =Â 345), relative telomere length (rTL, nÂ =Â 757), micronuclei (MN, nÂ =Â 934) and phosphatidylinositol glycan class A mutation (PIG-A, nÂ =Â 362). The BLL data show right-skewed distribution, with increase of the median (P25, P75) from 17.4 (8.9, 26.4) Î¼g/dl in 2016 to 18.5 (10.5, 27.2) Î¼g/dl in 2017, and to 20.8 (11.3, 31.0) Î¼g/dl in 2018. Multivariate regression analyses show that mtDNAcn was non-linearly associated with BLLs or CBLLs, i.e. decreased at low levels but increased at the higher levels. Comet and Micronuclei data show positive dose-response relationships with BLLs as well as CBLLs. Î³-H2AX data show an overall increased trend with BLLs while rTL data show a shortening trend. No associations were found for PIG-A mutation with Pb exposure. Our findings indicate that current low dose exposure to Pb can still cause health hazards to occupational populations, and the mechanism may be via the induction of DNA & chromosome damage rather than via the mutagenesis pathway.	RAYYAN-INCLUSION: {"Ashutosh"=>"Included", "AKANSHA"=>"Excluded", "Ashwani "=>"Excluded"} | RAYYAN-LABELS: F | RAYYAN-EXCLUSION-REASONS: f	F	https://doi.org/10.1016/j.envpol.2020.116181	Lead exposure;mtDNAcn;Comet;Relative telomere length;Micronuclei;mutation
rayyan-475127098	Behaviour of polychlorinated biphenyls (PCBs) in soils and plants	1982	8	1	ENVIRONMENTAL POLLUTION SERIES A, ECOLOGICAL AND BIOLOGICAL	0143-1471	28	4	291-312	Strek, H.J. and Weber, J.B.	https://www.sciencedirect.com/science/article/pii/0143147182901465			A review of the literature indicates that polychlorinated biphenyls (PCBs) are not leachable in soils and that they are readily adsorbed by soil constituent. It appears that lower chlorinated PCBs are less adsorbed and thus slightly mobile in soils. Total organic matter content of soils seems to be more important than total clay content or total surface area in explaining adsorption of PCBs by soils. There have been few reports of the effect of PCBs on plants. These reports indicate that plants absorb PCBs, but in very low amounts. PCBs appear to have some effect on photosynthesis and respiration in plants.	RAYYAN-INCLUSION: {"Ashutosh"=>"Excluded", "AKANSHA"=>"Excluded", "Ashwani "=>"Excluded"} | RAYYAN-LABELS: F | RAYYAN-EXCLUSION-REASONS: A,f	F	https://doi.org/10.1016/0143-1471(82)90146-5
rayyan-475127099	Abstracts	2000	9	23	Immunology Letters	0165-2478	73	2	75-286		https://www.sciencedirect.com/science/article/pii/S0165247800002625				RAYYAN-INCLUSION: {"Ashutosh"=>"Excluded", "AKANSHA"=>"Excluded", "Ashwani "=>"Excluded"} | RAYYAN-LABELS: A | RAYYAN-EXCLUSION-REASONS: E,f	F	https://doi.org/10.1016/S0165-2478(00)00262-5
rayyan-475127100	Ex vivo study for the assessment of behavioral factor and gene polymorphisms in individual susceptibility to oxidative DNA damage metals-induced	2011	6	1	INTERNATIONAL JOURNAL OF HYGIENE AND ENVIRONMENTAL HEALTH	1438-4639	214	3	210-218	Di Pietro, Angela and Baluce, Barbara and Visalli, Giuseppa and La Maestra, Sebastiano and Micale, Rosanna and Izzotti, Alberto	https://www.sciencedirect.com/science/article/pii/S1438463911000204			Transition metals in fine particulate matter generated by combustion induce oxidative DNA damage and inflammation. However, there is remarkable inter-individual variability in susceptibility to these damages. To assess this variability, an ex vivo study was performed using lymphocytes of 47 Caucasian healthy subjects. Cell samples were exposed to a water solution of oil fly ash (OFA). This was formed by the distinctive transition metals vanadium, iron, and nickel. Oxidative DNA damage was evaluated by testing cell viability, intracellular ROS production and 8-oxo-dG. DNA fragmentation and DNA repair capacity were assessed by using the Alkaline-Halo assay. GSTM1, GSTT1, hOGG1, and C677T and A1298C MTHFR gene polymorphisms were tested. Demographic and behavioral factors, collected by questionnaire, were also considered. OFA induced damages showed: (a) a 20-fold variation in range among different subjects in ROS production, (b) a 7-fold variation in range of 8-oxo-dG, and (c) a 25-fold variation in range in DNA repair capacity. A significant increase in DNA damage was detected in GSTT1-deficent subjects compared with wild type genotype carriers. Increases in cytoplasmic ROS and decreases in DNA repair capacity (P<0.05) were observed in C677T and A1298C variants of MTHFR. A remarkable protective effect of high fruits and vegetable intake was observed for ROS production and DNA damage. Conversely, an adverse effect of meat intake was observed on ROS increase, DNA damage and repair capacity, probably due to the increased intake of bioavailable iron. Smoking decreased DNA repair capacity, while age increased OFA-induced DNA damage. The wide comparative analysis of the complex interactions network, between genetic and behavioral factors provides evidence of the remarkable role of several lifestyle factors. In comparison to genetic polymorphisms they seem to have a higher weight in determining individual susceptibility to the adverse effects of airborne pollutants as transition metals.	RAYYAN-INCLUSION: {"Ashutosh"=>"Excluded", "AKANSHA"=>"Excluded", "Ashwani "=>"Included"} | RAYYAN-LABELS: A | RAYYAN-EXCLUSION-REASONS: A	Z	https://doi.org/10.1016/j.ijheh.2011.01.006	Individual susceptibility;Metal-induced oxidative DNA damages;Oil fly ash;Genetic polymorphisms;Alkaline Halo assay;Cytofluorimetric analysis
rayyan-475127101	Assessing the neurotoxicity of airborne nano-scale particulate matter in human iPSC-derived neurons using a transcriptomics benchmark dose model	2022	8	15	Toxicology and Applied Pharmacology	0041-008X	449		116109	Zhang, Zhengbao and Li, Xiang and Jiang, Shuyun and Qiu, Chunfang and Guo, Ping and Wang, Ziwei and Xu, Chi and Zhang, Liying and Ma, Xingyu and Chen, Shen and Xing, Xiumei and Chen, Liping and Wang, Qing and Ma, Huimin and Zeng, Xiaowen and Chen, Wen and Li, Daochuan	https://www.sciencedirect.com/science/article/pii/S0041008X2200254X			Airborne nano-scale particulate matter (nPM) exposure is a risk factor for neurological diseases. However, to date, there has been no comprehensive evaluation of ambient nPM's neurotoxicity. We examined the toxic effects of nPM on human neurons derived from induced pluripotent stem cells (iPSCs) at doses ranging from 0 to 200Â Î¼g/mL, and employed whole-genome RNA-sequencing in different dose groups to gain further insight into the neurotoxicity of ambient nPM. Our findings showed that nPM was absorbed by neurons, and induced a variety of toxic effects. The apical benchmark dose lower confidence bound (aBMDL) values of each effect endpoint were ranked as follows, in ascending order: mitochondrial membrane potential, neurite length, early apoptosis, cell viability. BMD analysis based on transcriptomic data revealed that the point of departure (PoD) of the 20 pathways with the lowest p-values (0.75Â Î¼g/mL), the top 20 upstream regulators (0.79Â Î¼g/mL) and the neurological diseases (0.77Â Î¼g/mL) could be appropriate for nPM neurotoxicity evaluation. The transcriptomic PoDs (tPoDs) were similar to apical PoDs (aPoDs) since their absolute fold differences were within 10-fold. Further analysis of the transcriptomic data revealed that nPM exposure could disturb the pathways related to ferroptosis, neurotransmitters, xenobiotic metabolism, etc., which might be critical in regulating nPM neurotoxicity. We also found that low-dose nPM induced cytokine signaling pathways, while high doses of nPM activated cell-cycle regulation and DNA repair pathways. Our results indicate that BMD modeling based on transcriptomic data could be useful in illustrating the neurotoxic mechanism, and also could be a promising method for evaluating the potential health risks of nPM.	RAYYAN-INCLUSION: {"Ashutosh"=>"Excluded", "AKANSHA"=>"Excluded", "Ashwani "=>"Excluded"} | RAYYAN-LABELS: A | RAYYAN-EXCLUSION-REASONS: A,f	A	https://doi.org/10.1016/j.taap.2022.116109	Nano-scale particulate matter;Inducible pluripotent stem cells;Neurotoxicity;Benchmark dose;RNA-sequencing
rayyan-475127104	Individual and binary exposure of short- and long-chain phthalate esters decreases viability and inhibits cellular respiration in human lung cells	2025	8	1	ENVIRONMENT INTERNATIONAL	0160-4120	202		109603	Argamino, Cristian Ryan A. and Pathania, Dimple and Schultz, Aaron and Bogush, Anna and Kourtchev, Ivan and McKenzie, Matthew and Stevanovic, Svetlana	https://www.sciencedirect.com/science/article/pii/S016041202500354X			Phthalate esters (PAEs) such as dimethyl phthalate (DMP), diethyl phthalate (DEP), bis-2(ethylhexyl) phthalate (DEHP), and di-n-octyl Phthalate (DOP) are synthetic chemicals used as solvent stabilisers and plasticizers in commercial and industrial products. Emerging literature suggests that semi-volatile PAEs (e.g., DEHP) could be toxic to human lung cells, but atmospheric concentration regulations on PAEs remain limited. This work evaluated the individual and combined toxicity of prolonged exposure to environmentally relevant concentrations of DMP, DEP, DEHP, and DOP (10Â Î¼M â€“ 1Â mM) on Calu-3 human sub-bronchial gland cells. Individual exposure to the tested PAEs yielded the following maximal inhibitory concentration (IC50) at 24Â h (4.46Â mM DMP, 2.05Â mM DEP), 72Â h (3.07Â mM DMP, 927Â Î¼M DEP), and 168Â h (418Â Î¼M DMP, 106Â Î¼M DEP, 343Â Î¼M DEHP, 400Â Î¼M DOP). Concentration addition and independent action toxicity models predicted synergism and additive effects, respectively, at 72Â h exposure with the DMP-DEP combination. Cellular oxygen (O2) consumption was measured via high-resolution respirometry. Exposure of live cells to individual or binary mixtures of PAEs inhibited cellular O2 consumption in a concentration specific manner, indicating direct inhibition of mitochondrial respiratory flux. The results of this work raise a concern on potential long-term adverse effects of atmospheric levels of DMP, DEP, and DOP on the human respiratory system. To the best of our knowledge, this is the first report on the cytotoxic effects of prolonged exposure to DMP, DEP, and DOP and the first to assess the toxicity of binary mixtures of DMP-DEP and DEHP-DOP in a human lung cell line. The results also raise a concern about whether current workroom air quality regulations set to a maximum of 5Â mg/m3 on DMP, DEP, and DEHP are safe for human health.	RAYYAN-INCLUSION: {"Ashutosh"=>"Excluded", "AKANSHA"=>"Excluded", "Ashwani "=>"Excluded"} | RAYYAN-LABELS: F | RAYYAN-EXCLUSION-REASONS: A	A	https://doi.org/10.1016/j.envint.2025.109603	New and emerging pollutants;Persistent organic pollutants;Lung toxicity;Mixture toxicity;Prolonged exposure
rayyan-475127105	Associations of indoor airborne microbiome with systemic inflammation in the context of indoor particulate matter pollution and the metabolic mechanisms	2026	1	1	JOURNAL OF ENVIRONMENTAL SCIENCES	1001-0742	159		187-198	Zhao, Yetong and Li, Luyi and Zhang, Wenlou and Liu, Shan and Wang, Wanzhou and Ji, Xuezhao and Yang, Di and Zhao, Lifang and Zhang, Zhihong and Guo, Xinbiao and Deng, Furong	https://www.sciencedirect.com/science/article/pii/S1001074225001974			Microorganisms constitute an essential component in the indoor environment, which is closely related to human health. However, there is limited evidence regarding the associations between indoor airborne microbiome and systemic inflammation, as well as whether this association is modified by indoor particulate matter and the underlying mechanisms. In this prospective repeated-measure study among 66 participants, indoor airborne microbiome was characterized using amplicon sequencing and qPCR. Indoor fine particulate matter (PM2.5) and inhalable particulate matter (PM10) were measured. Systemic inflammatory biomarkers were assessed, including white blood cell (WBC), neutrophil (NEUT), monocyte, eosinophil counts, and their proportions. Targeted serum amino acid metabolomics were conducted to explore the underlying mechanisms. Linear mixed-effect models revealed that bacterial and fungal Simpson diversity were significantly associated with decreased WBC and NEUT. For example, for each interquartile range increase in the bacterial Simpson diversity, WBC and NEUT changed by -4.53 % (95 % CI: -8.25 %, -0.66 %) and -5.95 % (95 % CI: -11.3 %, -0.27 %), respectively. Notably, increased inflammatory risks of airborne microbial exposure were observed when indoor PM2.5 and PM10 levels were below the WHO air quality guidelines. Mediation analyses indicated that dopamine metabolism partially mediated the anti-inflammatory effects of fungal diversity exposure. Overall, our study indicated protection from a diverse indoor microbial environment on cardiovascular health and proposed an underlying mechanism through amino acid metabolism. Additionally, health risks associated with microbial exposure deserve more attention in contexts of low indoor particulate matter pollution. Further research is necessary to fully disentangle the complex relationships between indoor microbiome, air pollutants, and human health.	RAYYAN-INCLUSION: {"Ashutosh"=>"Excluded", "AKANSHA"=>"Excluded", "Ashwani "=>"Included"} | RAYYAN-LABELS: A | RAYYAN-EXCLUSION-REASONS: A	Z	https://doi.org/10.1016/j.jes.2025.04.022	Indoor air;Bioaerosols;Microbiome;Particulate matter;Systemic inflammation;Amino acid metabolism
rayyan-475127106	Revealing consensus gene pathways associated with respiratory functions and disrupted by PM2.5 nitrate exposure at bulk tissue and single cell resolution	2021	7	1	ENVIRONMENTAL POLLUTION	0269-7491	280		116951	Zhang, Jushan and Cheng, Haoxiang and Wang, Dongbin and Zhu, Yujie and Yang, Chun and Shen, Yuan and Yu, Jing and Li, Yuanyuan and Xu, Shunqing and Song, Xiaolian and Zhou, Yang and Chen, Jia and Fan, Lihong and Jiang, Jingkun and Wang, Changhui and Hao, Ke	https://www.sciencedirect.com/science/article/pii/S0269749121005339			Background Nitrate is a major pollutant component in ambient PM2.5. It is known that chronic exposure to PM2.5 NO3âˆ’ damages respiratory functions. We aim to explore the underlying toxicological mechanism at single cell resolution. Methods We systematically conducted exposure experiments on forty C57BL/6 mice, assessed respiratory functions, and profiled lung transcriptome. . Afterward, we estimated the cell type compositions from RNA-seq data using deconvolution analysis. The genes and pathways associated with respiratory function and dysregulated by to PM2.5 NO3âˆ’ exposure were characterized at bulk-tissue and single-cell resolution. Results PM2.5 NO3âˆ’ exposure did not significantly modify the cell type composition in lung, but profoundly altered the gene expression within each cell type. At ambient concentration (22Â Î¼g/m3), exposure significantly (FDR<10%) altered 95 genesâ€™ expression. Among the genes associated with respiratory functions, a large fraction (74.6â€“91.7%) were significantly perturbed by PM2.5 NO3âˆ’ exposure. For example, among the 764 genes associated with peak expiratory flow (PEF), 608 (79.6%) were affected by exposure (pÂ =Â 1.92e-345). Pathways known to play role in lung disease pathogenesis, including circadian rhythms, sphingolipid metabolism, immune response and lysosome, were found significantly associated with respiratory functions and disrupted by PM2.5 NO3âˆ’ exposure. Conclusions This study extended our knowledge of PM2.5 NO3âˆ’ exposureâ€™s effect to the levels of lung gene expression, pathways, lung cell type composition and cell specific transcriptome. At single cell resolution, we provided insights in toxicological mechanism of PM2.5 NO3âˆ’ exposure and subsequent pulmonary disease risks.	RAYYAN-INCLUSION: {"Ashutosh"=>"Excluded", "AKANSHA"=>"Excluded", "Ashwani "=>"Excluded"} | RAYYAN-LABELS: A | RAYYAN-EXCLUSION-REASONS: A,f	A	https://doi.org/10.1016/j.envpol.2021.116951	Air pollution exposure;PM nitrate;Lung gene expression regulation;Single cell RNA sequencing;Gene networks
rayyan-475127110	Role of atmospheric particulate matter exposure in COVID-19 and other health risks in human: A review	2021	7	1	ENVIRONMENTAL RESEARCH	0013-9351	198		111281	Zhu, Chengyue and Maharajan, Kannan and Liu, Kechun and Zhang, Yun	https://www.sciencedirect.com/science/article/pii/S0013935121005752			Due to intense industrialization and urbanization, air pollution has become a serious global concern as a hazard to human health. Epidemiological studies found that exposure to atmospheric particulate matter (PM) causes severe health problems in human and significant damage to the physiological systems. In recent days, PM exposure could be related as a carrier for severe acute respiratory syndrome coronavirus 2 (SARS-CoV-2) virus transmission and Coronavirus disease 2019 (COVID-19) infection. Hence, it is important to understand the adverse effects of PM in human health. This review aims to provide insights on the detrimental effects of PM in various human health problems including respiratory, circulatory, nervous, and immune system along with their possible toxicity mechanisms. Overall, this review highlights the potential relationship of PM with several life-limiting human diseases and their significance for better management strategies.	RAYYAN-INCLUSION: {"Ashutosh"=>"Excluded", "AKANSHA"=>"Excluded", "Ashwani "=>"Excluded"} | RAYYAN-LABELS: F | RAYYAN-EXCLUSION-REASONS: A,f	A	https://doi.org/10.1016/j.envres.2021.111281	Aerosols;Health effects;Molecular mechanism;Oxidative stress;Organ damage
rayyan-475127111	Particulate matter (PM10) exposure induces endothelial dysfunction and inflammation in rat brain	2012	4	30	JOURNAL OF HAZARDOUS MATERIALS	0304-3894	213		28-37	Guo, Lin and Zhu, Na and Guo, Zhen and Li, Guang-ke and Chen, Chu and Sang, Nan and Yao, Qing-chen	https://www.sciencedirect.com/science/article/pii/S0304389412000659			Epidemiological studies suggest that particulate matter (PM10) inhalation was associated with adverse effects on brain-related health, however, existing experimental data lacked relevant evidences. In this study, we treated Wistar rats with PM10 at different concentrations (0.3, 1, 3 and 10mg/kg body weight (bw)), and investigated endothelial dysfunction and inflammatory responses in the brain. The results indicate that mild pathological abnormal occurred after 15-day exposure (five times with 3 days each), followed by the changes of endothelial mediators (ET-1 and eNOS) and inflammatory markers (IL-1Î², TNF-Î±, COX-2, iNOS and ICAM-1). Also, the sample up-regulated bax/bcl-2 ratio and p53 expression, and induced neuronal apoptosis. It implicates that PM10 exerted injuries to mammalsâ€™ brain, and the mechanisms might be involved in endothelial dysfunction and inflammatory responses.	RAYYAN-INCLUSION: {"Ashutosh"=>"Excluded", "AKANSHA"=>"Excluded", "Ashwani "=>"Included"} | RAYYAN-LABELS: A | RAYYAN-EXCLUSION-REASONS: A	Z	https://doi.org/10.1016/j.jhazmat.2012.01.034	PM;Brain;Endothelial dysfunction;Inflammatory response;Apoptosis
rayyan-475127112	Application of nanopore sequencing for accurate identification of bioaerosol-derived bacterial colonies	2024	7	11	ENVIRONMENTAL SCIENCE: ATMOSPHERES	2634-3606	4	7	754-766	Marshall, Austin and Fuller, Daniel T. and Dougall, Paul and Kumaragama, Kavindra and Dhaniyala, Suresh and Sur, Shantanu	https://www.sciencedirect.com/science/article/pii/S2634360624000578			Bioaerosol samples are characterized by very low biomass, so culture-based detection remains a reliable and acceptable technique to identify and quantify microbes present in these samples. The process typically involves the generation of bacterial colonies by inoculating the sample on an agar plate, followed by the identification of colonies through DNA sequencing of a PCR-amplified targeted gene. The Sanger method is often the default choice for sequencing, but its application might be limited in identifying multi-species microbial colonies that could potentially form from bacterial aggregates present in bioaerosols. In this work, we compared Sanger and MinION nanopore sequencing techniques in identifying bioaerosol-derived bacterial colonies using 16S rRNA gene analysis. We found that for five out of the seven colonies examined, both techniques indicated the presence of the same bacterial genus. For one of the remaining colonies, a noisy Sanger electropherogram failed to generate a meaningful sequence, but nanopore sequencing identified it to be a mix of two bacterial genera. For the other remaining colony, the Sanger sequencing suggested a single genus with a high sequence alignment and clean electropherogram; however, the nanopore sequencing suggested the presence of a second less abundant genus. These findings were further corroborated using mock colonies, where nanopore sequencing was found to be a superior method in accurately classifying individual bacterial components in mock multispecies colonies. Our results show the advantage of using nanopore sequencing over the Sanger method for culture-based analysis of bioaerosol samples, where direct inoculation to a culture plate could lead to the formation of multispecies colonies.	RAYYAN-INCLUSION: {"Ashutosh"=>"Excluded", "AKANSHA"=>"Excluded", "Ashwani "=>"Excluded"} | RAYYAN-LABELS: F | RAYYAN-EXCLUSION-REASONS: A	F	https://doi.org/10.1039/d3ea00175j
rayyan-475127113	Inorganic elements in occupational settings: A review on the effects on telomere length and biology	2021	12	1	Mutation Research/Genetic Toxicology and Environmental Mutagenesis	1383-5718	872		503418	Kahl, Vivian F. Silva and da Silva, Juliana	https://www.sciencedirect.com/science/article/pii/S1383571821001091			The past decades have shown that telomere crisis is highly affected by external factors. Effects of human exposure to xenobiotics on telomere length (TL), particularly in their workplace, have been largely studied. TL has been shown to be an efficient biomarker in occupational risk assessment. This is the first review focusing on studies about the effects on TL from occupational exposures to metals (lead [Pb] and mixtures), and particulate matter (PM) related to inorganic elements. Data from 15 studies were evaluated regarding occupational exposure to metals and PM-associated inorganic elements and impact on TL. Potential complementary analyses and subjectsâ€™ background (age, length of employment and gender) were also assessed. There was limited information on the correlations between work length and TL dynamics, and that was also true for the correlation between age and TL. Results indicated that TL is affected differently across the types of occupational exposure investigated in this review, and even within the same exposure, a variety of effects can be observed. Fifty-three percent of the studies observed decreased TL in occupational exposure among welding fumes, open-cast coal mine, Pb and PM industries workers. Two studies focused particularly on the levels of metals and association with TL, and both linear and non-linear associations were found. Interestingly, TL modifications were accompanied by increase in DNA damage in 7 out of 8 studies that investigated it, measured either by Cytokinesis-block Micronucleus Assay or Comet assay. Five studies also investigated oxidative stress parameters, and 4 of them found increased levels of oxidative damage along with TL impairment. Oxidative stress is one of the main mechanisms by which telomeres are affected due to their high guanine content. Our review highlights the need of further studies accessing TL in simultaneous occupational exposure to mixtures of xenobiotics.	RAYYAN-INCLUSION: {"Ashutosh"=>"Excluded", "AKANSHA"=>"Excluded", "Ashwani "=>"Excluded"} | RAYYAN-LABELS: F | RAYYAN-EXCLUSION-REASONS: A	F	https://doi.org/10.1016/j.mrgentox.2021.503418	Telomere length;Occupational exposure;Inorganic elements;Metals;Particulate matter;Lead
rayyan-475127115	Lower placental telomere length may be attributed to maternal residential traffic exposure; a twin study	2015	6	1	ENVIRONMENT INTERNATIONAL	0160-4120	79		2026-07-01	Bijnens, EsmÃ©e and Zeegers, Maurice P. and Gielen, Marij and Kicinski, Michal and Hageman, Geja J. and Pachen, DaniÃ«lle and Derom, Catherine and Vlietinck, Robert and Nawrot, Tim S.	https://www.sciencedirect.com/science/article/pii/S0160412015000355			Background High variation in telomere length between individuals is already present before birth and is as wide among newborns as in adults. Environmental exposures likely have an impact on this observation, but remain largely unidentified. We hypothesize that placental telomere length in twins is associated with residential traffic exposure, an important environmental source of free radicals that might accelerate aging. Next, we intend to unravel the nature-nurture contribution to placental telomere length by estimating the heritability of placental telomere length. Methods We measured the telomere length in placental tissues of 211 twins in the East Flanders Prospective Twin Survey. Maternal traffic exposure was determined using a geographic information system. Additionally, we estimated the relative importance of genetic and environmental sources of variance. Results In this twin study, a variation in telomere length in the placental tissue was mainly determined by the common environment. Maternal residential proximity to a major road was associated with placental telomere length: a doubling in the distance to the nearest major road was associated with a 5.32% (95% CI: 1.90 to 8.86%; p=0.003) longer placental telomere length at birth. In addition, an interquartile increase (22%) in maternal residential surrounding greenness (5km buffer) was associated with an increase of 3.62% (95% CI: 0.20 to 7.15%; p=0.04) in placental telomere length. Conclusions In conclusion, we showed that maternal residential proximity to traffic and lower residential surrounding greenness is associated with shorter placental telomere length at birth. This may explain a significant proportion of air pollution-related adverse health outcomes starting from early life, since shortened telomeres accelerate the progression of many diseases.	RAYYAN-INCLUSION: {"Ashutosh"=>"Excluded", "AKANSHA"=>"Excluded", "Ashwani "=>"Excluded"} | RAYYAN-LABELS: F | RAYYAN-EXCLUSION-REASONS: A,f	F	https://doi.org/10.1016/j.envint.2015.02.008	Telomeres;Traffic;Placenta;Twin
rayyan-475127116	Enteric virus infection was boosted by the accumulation of micro- and nano-particles in host cells	2026	2	1	JOURNAL OF HAZARDOUS MATERIALS	0304-3894	503		141230	Wang, Yihan and Xiong, Boya and Lyu, Jun and Shen, Yun	https://www.sciencedirect.com/science/article/pii/S0304389426002086			Micro- and nano-plastics (MNPs) are emerging environmental contaminants that can readily enter and accumulate in the human body, yet their effects on viral infections remain largely unknown. This study provides the first evidence that polystyrene-based MNPs (MNP-PS) promote viral dissemination through an extracellular vesicle (EV)-mediated mechanism. Using murine norovirus (MNV-1), a surrogate for human norovirus, and RAW 264.7 macrophages as a representative host model, we found that pre-exposure to MNP-PS significantly enhanced viral infection. Bare MNP-PS induced stronger effects than carboxyl- or amine-functionalized MNP-PS. Mechanistic analyses demonstrated that pre-exposure to MNP-PS stimulated the release of virus-encapsulating EVs (viral vesicles) through multiple cellular pathways. Hydrophobic bare MNP-PS primarily triggered physical disruption of the cell membrane, whereas amine-functionalized and micro-sized particles mainly induced intracellular oxidative stress. These stress responses promoted the secretion of viral vesicles that were more infectious than free viral particles. Simultaneously, pre-exposure MNP-PS downregulated the expression of innate immune cytokines (TNF-Î±, IL-6, and IFN-Î²) following viral infection, thereby impairing host antiviral defense. Together, the enhanced release of viral vesicles and the suppression of immune responses promoted more efficient viral propagation. Overall, this work identifies a previously unrecognized health risk of MNP exposure, provides mechanistic insight into how environmental particles modulate host-virus interactions, and underscores the need to consider microplastic contamination as a potential cofactor in viral transmission and disease progression.	RAYYAN-INCLUSION: {"Ashutosh"=>"Excluded", "AKANSHA"=>"Excluded", "Ashwani "=>"Excluded"} | RAYYAN-LABELS: F | RAYYAN-EXCLUSION-REASONS: A	F	https://doi.org/10.1016/j.jhazmat.2026.141230	Polystyrene micro- and nano-plastics;Murine norovirus;Viral vesicles;Innate immune defenses
rayyan-475127117	Associations between mitochondrial biomarkers, urban residential exposures and childhood asthma outcomes over 6 months	2023	12	15	ENVIRONMENTAL RESEARCH	0013-9351	239		117342	Miller, Rachel L. and Rivera, Janelle and Lichtiger, Lydia and Govindarajulu, Usha S. and Jung, Kyung Hwa and Lovinsky-Desir, Stephanie and Perera, Frederica and Balcer Whaley, Susan and Newman, Michelle and Grant, Torie L. and McCormack, Meredith and Perzanowski, Matthew and Matsui, Elizabeth C.	https://www.sciencedirect.com/science/article/pii/S0013935123021461			Determining biomarkers of responses to environmental exposures and evaluating whether they predict respiratory outcomes may help optimize environmental and medical approaches to childhood asthma. Relative mitochondrial (mt) DNA abundance and other potential mitochondrial indicators of oxidative stress may provide a sensitive metric of the child's shifting molecular responses to its changing environment. We leveraged two urban childhood cohorts (Environmental Control as Add-on Therapy in Childhood Asthma (ECATCh); Columbia Center for Children's Environmental Health (CCCEH)) to ascertain whether biomarkers in buccal mtDNA associate with airway inflammation and altered lung function over 6 months of time and capture biologic responses to multiple external stressors such as indoor allergens and fine particulate matter (PM2.5). Relative mtDNA content was amplified by qPCR and methylation of transfer RNA phenylalanine/rRNA 12S (TF/RNR1), cytochrome c oxidase (CO1), and carboxypeptidase O (CPO) was measured by pyrosequencing. Data on residential exposures and respiratory outcomes were harmonized between the two cohorts. Repeated measures and multiple regression models were utilized to assess relationships between mitochondrial biomarkers, respiratory outcomes, and residential exposures (PM2.5, allergens), adjusted for potential confounders and time-varying asthma. We found across the 6 month visits, a 0.64 fold higher level of TF/RNR1 methylation was detected among those with asthma in comparison to those without asthma ((parameter estimate (PE) 0.64, standard error 0.28, pÂ =Â 0.03). In prospective analyses, CPO methylation was associated with subsequent reduced forced vital capacity (FVC; PE -0.03, standard error 0.01, pÂ =Â 0.02). Bedroom dust mouse allergen, but not indoor PM2.5, was associated with higher methylation of TF/RNR1 (PE 0.015, standard error 0.006, pÂ =Â 0.01). Select mtDNA measures in buccal cells may indicate children's responses to toxic environmental exposures and associate selectively with asthma and lung function.	RAYYAN-INCLUSION: {"Ashutosh"=>"Included", "AKANSHA"=>"Included", "Ashwani "=>"Included"}	Z	https://doi.org/10.1016/j.envres.2023.117342	Mitochondrial biomarkers;Urban asthma
rayyan-475127118	Exposure to fine particulate matter-bound polycyclic aromatic hydrocarbons, male semen quality, and reproductive hormones: The MARCHS study	2021	7	1	ENVIRONMENTAL POLLUTION	0269-7491	280		116883	Chen, Qing and Wang, Furong and Yang, Huan and Wang, Xiaogang and Zhang, Aihua and Ling, Xi and Li, Lianbing and Zou, Peng and Sun, Lei and Huang, Linping and Chen, Hongqiang and Ao, Lin and Liu, Jinyi and Cao, Jia and Zhou, Niya	https://www.sciencedirect.com/science/article/pii/S0269749121004656			Exposure to outdoor fine particulate matter (PM2.5)-bound polycyclic aromatic hydrocarbons (PAHs) is linked to reproductive dysfunction. However, it is unclear which component of PAHs is responsible for the adverse outcomes. In the Male Reproductive Health in Chongqing College Students (MARHCS) cohort study, we measured the exposure levels of 16Â PAHs by collecting air PM2.5 particles and assessed eight PAHs metabolites from four parent PAHs, including naphthalene, fluorene, phenanthrene, and pyrene in urine samples. We investigated compositional profiles and variation characteristics for 16Â PAHs in PM2.5, and then assessed the association between PAHs exposure and semen routine parameters, sperm chromatin structure, and serum hormone levels in 1452 samples. The results showed that naphthalene (95% CI:Â âˆ’17.989,Â âˆ’8.101), chrysene (95% CI:Â âˆ’64.894,Â âˆ’47.575), benzo[a]anthracene (95% CI:Â âˆ’63.227,Â âˆ’45.936) and all the high molecular weight (HMW) PAHs in PM2.5 were negatively associated with sperm normal morphology. Most of the low molecular weight (LMW) PAHs, such as acenaphthylene, fluorene, phenanthrene, fluoranthene, pyrene, chrysene, benzo[a]anthracene, âˆ‘LMW PAHs and âˆ‘16Â PAHs, were correlated with increased sperm motility (all corrected PÂ <Â 0.05). On the other hand, sperm normal morphology was all negatively associated with urinary metabolites of âˆ‘OH-Nap (95% CI:Â âˆ’5.611,Â âˆ’0.536), âˆ‘OH-Phe (95% CI:Â âˆ’5.741,Â âˆ’0.957), and âˆ‘OH-PAHs (95% CI:Â âˆ’5.274,Â âˆ’0.361). Urinary concentrations of âˆ‘OH-PAHs were found to be negatively associated with sperm high DNA stainability (HDS) (PÂ =Â 0.023), while âˆ‘OH-Phe were negatively associated with serum testosterone level and sperm HDS (PÂ =Â 0.004). Spearman correlation analysis showed that except for the urinary OH-Nap metabolites, the rest of the urinary OH-PAHs metabolites were negatively correlated with their parent PAHs in air. The results of this study suggest that various PAHsâ€™ components may affect reproductive parameters differently. Inhalation of PAHs in air, especially HMW PAHs, may be a potential risk factor for male reproductive health.	RAYYAN-INCLUSION: {"Ashutosh"=>"Excluded", "AKANSHA"=>"Excluded", "Ashwani "=>"Included"} | RAYYAN-LABELS: A | RAYYAN-EXCLUSION-REASONS: A	Z	https://doi.org/10.1016/j.envpol.2021.116883	PAHs in PM;LMW PAHs;HMW PAHs;MARHCS study;Semen quality;Reproductive hormones
rayyan-475127120	Magnetic biochar/quaternary phosphonium salt reduced antibiotic resistome and pathobiome on pakchoi leaves	2023	10	15	JOURNAL OF HAZARDOUS MATERIALS	0304-3894	460		132388	Mei, Zhi and Fu, Yuhao and Wang, Fang and Xiang, Leilei and Hu, Fang and Harindintwali, Jean Damascene and Wang, Mingyi and Virta, Marko and Hashsham, Syed A. and Jiang, Xin and Tiedje, James M.	https://www.sciencedirect.com/science/article/pii/S0304389423016710			Antibiotic resistance genes (ARGs) and human pathogenic bacteria (HPB) in leafy vegetable is a matter of concern as they can be transferred from soil, atmosphere, and foliar sprays, and poses a potential risk to public health. While traditional disinfection technologies are effective in reducing the presence of ARGs and HPB in soil. A new technology, foliar spraying with magnetic biochar/quaternary ammonium salt (MBQ), was demonstrated and applied to the leaf surface. High-throughput quantitative PCR targeting 96 valid ARGs and 16Â S rRNA sequencing were used to assess its efficacy in reducing ARGs and HPB. The results showed that spraying MBQ reduced 97.0Â Â±Â 0.81% of â€œhigh-risk ARGsâ€, associated with seven classes of antibiotic resistance in pakchoi leaves within two weeks. Water washing could further reduce â€œhigh-risk ARGsâ€ from pakchoi leaves by 19.8%âˆ’Â 24.6%. The relative abundance of HPB closely related to numerous ARGs was reduced by 15.2Â Â±Â 0.23% with MBQ application. Overall, this study identified the potential risk of ARGs from leafy vegetables and clarified the significant implications of MBQ application for human health as it offers a promising strategy for reducing ARGs and HPB in leafy vegetables.	RAYYAN-INCLUSION: {"Ashutosh"=>"Excluded", "AKANSHA"=>"Excluded", "Ashwani "=>"Excluded"} | RAYYAN-LABELS: A | RAYYAN-EXCLUSION-REASONS: A,f	A	https://doi.org/10.1016/j.jhazmat.2023.132388	Antibiotic resistance genes;Pathogenic bacteria;Magnetic biochar/quaternary phosphonium salt;Leafy vegetable
rayyan-475127121	Controlling persistent organic pollutantsâ€“what next?1Correspondence to: Nicole G Weavers, ETAF, European Training and Assessment Foundation, PO Box 182, 6700 AD, Wageningen, The Netherlands. Tel.: +31-317-484924; Fax: +31-317-4849411	1998	11	1	ENVIRONMENTAL TOXICOLOGY AND PHARMACOLOGY	1382-6689	6	3	143-175	Vallack, Harry W. and Bakker, Dick J. and Brandt, Ingvar and BrostrÃ¶m-LundÃ©n, Eva and Brouwer, Abraham and Bull, Keith R. and Gough, Clair and Guardans, Ramon and Holoubek, Ivan and Jansson, Bo and Koch, Rainer and Kuylenstierna, Johan and Lecloux, AndrÃ© and Mackay, Donald and McCutcheon, Patrick and Mocarelli, Paolo and Taalman, Rob D.F.	https://www.sciencedirect.com/science/article/pii/S1382668998000362			Within the context of current international initiatives on the control of persistent organic pollutants (POPs), an overview is given of the scientific knowledge relating to POP sources, emissions, transport, fate and effects. At the regional scale, improvements in mass balance models for well-characterised POPs are resulting in an ability to estimate their environmental concentrations with sufficient accuracy to be of help for some regulatory purposes. The relevance of the parameters used to define POPs within these international initiatives is considered with an emphasis on mechanisms for adding new substances to the initial lists. A tiered approach is proposed for screening the large number of untested chemical substances according to their long-range transport potential, persistence and bioaccumulative potential prior to more detailed risk assessments. The importance of testing candidate POPs for chronic toxicity (i.e. for immunotoxicity, endocrine disruption and carcinogenicity) is emphasised as is a need for the further development of relevant SAR (structure activity relationship) models and in vitro and in vivo tests for these effects. Where there is a high level of uncertainty at the risk assessment stage, decision-makers may have to rely on expert judgement and weight-of-evidence, taking into account the precautionary principle and the views of relevant stake-holders. Close co-operation between the various international initiatives on POPs will be required to ensure that assessment criteria and procedures are as compatible as possible.	RAYYAN-INCLUSION: {"Ashutosh"=>"Excluded", "AKANSHA"=>"Excluded", "Ashwani "=>"Excluded"} | RAYYAN-LABELS: A | RAYYAN-EXCLUSION-REASONS: A,f	A	https://doi.org/10.1016/S1382-6689(98)00036-2	Persistent organic pollutants;Bioaccumulation;Biomagnification;Persistence;Global distillation;Risk assessment;Monitoring;Chronic toxicity;Endocrine disruption;Immunotoxicity;Carcinogenicity
rayyan-475127122	In-Utero exposure to potential sources of indoor air pollution and umbilical cord blood leukocyte telomere length	2024	7	1	ENVIRONMENTAL RESEARCH	0013-9351	252		118791	Dehdashti, Bahare and Miri, Mohammad and Khanahmad, Hossein and Feizi, Awat and Mohammadi, Farzaneh and Rouholamin, Safoura and Amin, Mohammad Mehdi	https://www.sciencedirect.com/science/article/pii/S0013935124006959			Indoor air pollution (IAP) has been associated with various adverse health effects. However, the evidence regarding such an association with leukocyte telomere length (LTL) in cord blood samples is still scarce. Therefore, the present study aimed to assess the relationship between exposure to indicators of IAP and LTL in umbilical cord blood samples. This cross-sectional study was based on 188 mother-newborn pairs who participated in our study between 2020 and 2022 in Isfahan, Iran. Umbilical LTL was measured by quantitative real-time polymerase chain reaction (qRT-PCR) technique. Linear mixed-effect models were used to assess the relationship between IAP indicators and umbilical LTL, adjusted for relevant covariates. The median (interquartile range (IQR)) of umbilical LTL was 0.92 (0.47). In fully adjusted models, frequency of using degreasing spray during pregnancy (times per month) (Î²Â =Â âˆ’0.047, 95% CI:0.09, âˆ’0.05, P-valueÂ =Â 0.02), using air freshener spray during pregnancy (Î²Â =Â âˆ’0.26, 95% CI: âˆ’0.5, âˆ’0.02, P-valueÂ =Â 0.03) and frequency of using insecticides during pregnancy (times per month) (Î²Â =Â âˆ’0.025, 95% CI: âˆ’0.047, âˆ’0.003, P-valueÂ =Â 0.02) were significantly associated with shorter umbilical LTL. There was a positive significant relationship between the frequency of using cleaning spray during pregnancy (times per month) with umbilical LTL (Î²Â =Â 0.019, 95% CI: 0.005, 0.033, P-valueÂ =Â 0.01). Furthermore, the direct connection of the parking with home and the frequency of using barbecue (times per week) were marginally associated with shorter umbilical LTL. For other indicators of IAP, we did not observe any statistically significant associations. Overall, this study suggested a negative association between prenatal exposure to IAP during pregnancy and umbilical LTL.	RAYYAN-INCLUSION: {"Ashutosh"=>"Excluded", "AKANSHA"=>"Excluded", "Ashwani "=>"Included"} | RAYYAN-LABELS: A | RAYYAN-EXCLUSION-REASONS: A	Z	https://doi.org/10.1016/j.envres.2024.118791	Biological marker;Indoor air pollution;Cell ageing;Cord blood;Newborns
rayyan-475127123	Disruption of phosphofructokinase activity and aerobic glycolysis in human bronchial epithelial cells by atmospheric ultrafine particulate matter	2024	2	15	JOURNAL OF HAZARDOUS MATERIALS	0304-3894	464		132966	Park, Su Hwan and Kim, Gyuri and Yang, Gi-Eun and Yun, Hye Jin and Shin, Tae Hwan and Kim, Sun Tae and Lee, Kyuhong and Kim, Hyuk Soon and Kim, Seok-Ho and Leem, Sun-Hee and Cho, Wan-Seob and Lee, Jong-Ho	https://www.sciencedirect.com/science/article/pii/S0304389423022501			Exposure to ambient ultrafine particulate matter (UPM) causes respiratory disorders; however, the underlying molecular mechanisms remain unclear. In this study, we synthesized simulated UPM (sUPM) with controlled physicochemical properties using the spark-discharge method. Subsequently, we investigated the biological effects of sUPM using BEAS-2B human bronchial epithelial cells (HBECs) and a mouse intratracheal instillation model. High throughput RNA-sequencing and bioinformatics analyses revealed that dysregulation of the glycolytic metabolism is involved in the inhibited proliferation and survival of HBECs by sUPM treatment. Furthermore, signaling pathway and enzymatic analyses showed that the treatment of BEAS-2B cells with sUPM induces the inactivation of extracellular signal-regulated kinase (ERK) and protein kinase B (PKB, also known as AKT), resulting in the downregulation of phosphofructokinase 2 (PFK2) S483 phosphorylation, PFK enzyme activity, and aerobic glycolysis in HBECs in an oxidative stress-independent manner. Additionally, intratracheal instillation of sUPM reduced the phosphorylation of ERK, AKT, and PFK2, decreased proliferation, and increased the apoptosis of bronchial epithelial cells in mice. The findings of this study imply that UPM induces pulmonary toxicity by disrupting aerobic glycolytic metabolism in lung epithelial cells, which can provide novel insights into the toxicity mechanisms of UPM and strategies to prevent their toxic effects.	RAYYAN-INCLUSION: {"Ashutosh"=>"Included", "AKANSHA"=>"Excluded", "Ashwani "=>"Included"} | RAYYAN-LABELS: A	Z	https://doi.org/10.1016/j.jhazmat.2023.132966	Ultrafine particulate matter;Inhalation;Human bronchial epithelial cell;Aerobic glycolysis;Energy metabolism
rayyan-475127125	Biomarkers of the health outcomes associated with ambient particulate matter exposure	2017	2	1	SCIENCE OF THE TOTAL ENVIRONMENT	0048-9697	579		1446-1459	Yang, Lixin and Hou, Xiang-Yu and Wei, Yongjie and Thai, Phong and Chai, Fahe	https://www.sciencedirect.com/science/article/pii/S0048969716326006			Epidemiologic evidence supports the positive association of cardiopulmonary morbidity and mortality, and lung cancer risk with exposure to airborne particulate matter (PM). Oxidative stress and inflammation have been proposed to be the major causal factors involved in mediating PM effects on both cardiovascular and pulmonary health outcomes. However, the mechanism whereby PM causes the health effects is not fully elucidated. To evaluate and investigate human exposure to PM, it is essential to have a specific, sensitive and robust characterization of individual exposure to PM. Biomarkers may mark important intermediate steps leading to overt health effects after PM exposure. Thus biomarkers are promising indicators, which could serve as representative measures of the exposure to PM for assessing the health impacts and understanding the mechanism. Indeed, a number of biomarkers are already in use in the field of epidemiological studies and toxicological research. However, we are facing now the challenges to select robust, specific and sensitive biomarkers, which can be employed in large-scale of population to assess the health risk and to monitor the effectiveness of interventions. In this review, we describe a range of biomarkers that are associated with air pollution exposure, particularly markers of oxidative stress, inflammatory factors, and microRNAs, as well as markers of pollutants metabolites. Understanding the nature of the association of these biomarkers with PM exposure may shed some light on the process of selecting biomarkers for large-scale population studies, developing novel preventative and therapeutic strategies.	RAYYAN-INCLUSION: {"Ashutosh"=>"Excluded", "AKANSHA"=>"Excluded", "Ashwani "=>"Included"} | RAYYAN-LABELS: F | RAYYAN-EXCLUSION-REASONS: A	Z	https://doi.org/10.1016/j.scitotenv.2016.11.146	Biomarkers;Particulate matter;Health outcomes
rayyan-495234337	From smog to scarred hearts: unmasking the detrimental impact of air pollution on myocardial ischemia-reperfusion injury	2025	1	31	CELLULAR AND MOLECULAR LIFE SCIENCES	["1420-682X", "1420-9071"]	82	1		Pota, P and Suwannasom, P and Chattipakorn, SC and Chattipakorn, N				Air pollution is a global environmental health hazard associated with elevated cardiovascular morbidity and mortality. Emerging evidence suggests that exposure to various air pollutants, specifically particulate matter (PM), ultrafine particulate matter (UFPM), and diesel exhaust particles, may exacerbate myocardial ischemia-reperfusion (I/R) injury. PM exposure can directly impair cardiomyocyte survival under ischemic conditions by inducing inflammation, oxidative stress, apoptosis, and dysregulation of non-coding RNAs. Moreover, exposure to PM, UFPM, and diesel exhaust particles can increase infarct size, worsen cardiac function, and exacerbate inflammation, oxidative stress and mitochondrial dysfunction in I/R injury. Evidence indicates that the severity of these effects depends on the specific pollutant, exposure duration, and animal model used. In clinical studies, long-term exposure to air pollution, or even high-dose exposure over a short duration, especially to PM2.5 and PM10, was found to be a risk factor for myocardial infarction. Several interventions targeting the pathways involved in air pollution-induced cardiac I/R injury have shown benefits in preclinical studies, including Cyclosporin A, vanillic acid, and beta 1-adrenoreceptor antagonists, TRPV1 antagonists, GSK-3 beta inhibitor, and indomethacin. This review comprehensively summarizes the detrimental impacts of air pollutants on cardiac I/R injury from in vitro and in vivo reports to preclinical investigations, highlighting the complex interplay between pollutant type, exposure duration, and cardiovascular outcomes. The detrimental impact of air pollution through multiple pathways, including oxidative stress, inflammation, mitochondrial dysfunction, and apoptosis on cardiac I/R injury is also discussed, emphasizing the urgence for targeted interventions and public health strategies to mitigate the cardiovascular consequences of pollutant exposure.	RAYYAN-INCLUSION: {"Ashutosh"=>"Excluded", "AKANSHA"=>"Excluded", "Ashwani "=>"Excluded"} | RAYYAN-LABELS: F | RAYYAN-EXCLUSION-REASONS: A	F	10.1007/s00018-025-05585-0
rayyan-495234338	The Effect of Diesel Exhaust Particles on Adipose Tissue Mitochondrial Function and Inflammatory Status	2024	4		INTERNATIONAL JOURNAL OF MOLECULAR SCIENCES	["1661-6596", "1422-0067"]	25	8		Warren, CE and Campbell, KM and Kirkham, MN and Saito, ER and Remund, NP and Cayabyab, KB and Kim, IJ and Heimuli, MS and Reynolds, PR and Arroyo, JA and Bikman, BT				Air pollution poses a significant global health risk, with fine particulate matter (PM2.5) such as diesel exhaust particles (DEPs) being of particular concern due to their potential to drive systemic toxicities through bloodstream infiltration. The association between PM2.5 exposure and an increased prevalence of metabolic disorders, including obesity, metabolic syndrome, and type 2 diabetes mellitus (T2DM), is evident against a backdrop of rising global obesity and poor metabolic health. This paper examines the role of adipose tissue in mediating the effects of PM2.5 on metabolic health. Adipose tissue, beyond its energy storage function, is responsive to inhaled noxious stimuli, thus disrupting metabolic homeostasis and responding to particulate exposure with pro-inflammatory cytokine release, contributing to systemic inflammation. The purpose of this study was to characterize the metabolic response of adipose tissue in mice exposed to either DEPs or room air (RA), exploring both the adipokine profile and mitochondrial bioenergetics. In addition to a slight change in fat mass and a robust shift in adipocyte hypertrophy in the DEP-exposed animals, we found significant changes in adipose mitochondrial bioenergetics. Furthermore, the DEP-exposed animals had a significantly higher expression of adipose inflammatory markers compared with the adipose from RA-exposed mice. Despite the nearly exclusive focus on dietary factors in an effort to better understand metabolic health, these results highlight the novel role of environmental factors that may contribute to the growing global burden of poor metabolic health.	RAYYAN-INCLUSION: {"Ashutosh"=>"Included", "AKANSHA"=>"Excluded", "Ashwani "=>"Included"} | RAYYAN-LABELS: A	Z	10.3390/ijms25084322
rayyan-495234339	Exposure to diesel exhaust particles accelerated neuronal cell death in xenoferroptosis-susceptible cells	2026	5		JOURNAL OF ENVIRONMENTAL SCIENCES	["1001-0742", "1878-7320"]	163		22-36	Yan, H and Zhang, LS and Bergsma, DP and Gadjdjoe, PS and Tosato, A and Rahman, MS and Mulder, K and Van Trigt, J and Rafie, K and van der Veen, CHTJ and Westerink, RHS and Cassee, FR and Schmidt, M and Dolga, AM				Air pollution is a public health concern and has amongst others been associated with the development or aggravation of neurodegenerative diseases. However, the underlying biological pathways remain poorly defined. Ferroptosis, a cell death dependent on lipid peroxidation, is associated with aging and the pathology of neurodegenerative diseases. In this study, we investigated whether exposure to particulate matter (PM)-diesel exhaust particles (DEP), biodiesel exhaust particles (BioDEP), and black carbon (BC)-could affect neuronal survival in conditions of increased vulnerability to ferroptotic cell death. Applying low PM concentrations up to 100 mu g/mL to mouse hippocampal (HT22) neuronal cells did not induce substantial cell death. However, a combined exposure (or stimulation) of ferroptotic pathway inducers (glutamate, erastin, and RAS-selective lethal small molecule 3 (RSL3)) decreased neuronal cell survival with PM. As studied in detail for DEP, the combined challenge led to impaired cell metabolism, increased lipid peroxidation, calcium deregulation, mitochondrial reactive oxygen species (ROS) production and fragmentation, and led to xenoferroptotic cell death. Our findings suggest that PM in combination with a ferroptotic pathway inducer can accelerate neuronal cell death, increasing the pathology of neurodegenerative diseases in ferroptosis-susceptible cells.	RAYYAN-INCLUSION: {"Ashutosh"=>"Included", "AKANSHA"=>"Excluded", "Ashwani "=>"Included"} | RAYYAN-LABELS: A	Z	10.1016/j.jes.2025.08.036
rayyan-495234340	Health risk assessment for residents exposed to atmospheric diesel exhaust particles in southern region of Taiwan	2014	3		ATMOSPHERIC ENVIRONMENT	["1352-2310", "1873-2844"]	85		64-72	Chio, CP and Liao, CM and Tsai, YI and Cheng, MT and Chou, WC				Evidence shows a strong association among air pollution, oxidative stress (OS), deoxyribonucleic acid (DNA) damage, and diseases. Recent studies indicated that the aging, human neurodegenerative diseases and cancers resulted from mitochondrial dysfunction and OS. The purpose of this study is to provide a probabilistic risk assessment model to quantify the atmospheric diesel exhaust particles (DEP)-induced pre-cancer biomarker response and cancer incidence risk for residents in south Taiwan. We conducted entirely monthly particulate matter sampling data at five sites in Kaohsiung of south Taiwan in the period 2002-2003. Three findings were found: (i) the DEP dose estimates and cancer risk quantification had heterogeneously spatiotemporal difference in south Taiwan, (ii) the pre-cancer DNA damage biomarker and cancer incidence estimates had a positive yet insignificant association, and (iii) all the estimates of cancer incidence in south Taiwan populations fell within and slight lower than the values from previous cancer epidemiological investigations. In this study, we successfully assessed the tumor incidence for residents posed by DEP exposure in south Taiwan compared with the epidemiological approach. Our approach provides a unique way for assessing human health risk for residences exposed to atmospheric DEP depending on specific combinations of local and regional conditions. Our work implicates the importance of incorporating both environmental and health risk impacts into models of air pollution exposure to guide adaptive mitigation strategies. (C) 2013 Elsevier Ltd. All rights reserved.	RAYYAN-INCLUSION: {"Ashutosh"=>"Excluded", "AKANSHA"=>"Excluded", "Ashwani "=>"Excluded"} | RAYYAN-LABELS: A | RAYYAN-EXCLUSION-REASONS: A	A	10.1016/j.atmosenv.2013.11.072
rayyan-495234341	Nanodomains in cardiopulmonary disorders and the impact of air pollution	2020	6		BIOCHEMICAL SOCIETY TRANSACTIONS	["0300-5127", "1470-8752"]	48	3	799-811	Cattani-Cavalieri, I and ValenÃ§a, SD and Schmidt, M				Air pollution is a major environmental threat and each year about 7 million people reported to die as a result of air pollution. Consequently, exposure to air pollution is linked to increased morbidity and mortality world-wide. Diesel automotive engines are a major source of urban air pollution in the western societies encompassing particulate matter and diesel exhaust particles (DEP). Air pollution is envisioned as primary cause for cardiovascular dysfunction, such as ischemic heart disease, cardiac dysrhythmias, heart failure, cerebrovascular disease and stroke. Air pollution also causes lung dysfunction, such as chronic obstructive pulmonary disease (COPD), asthma, idiopathic pulmonary fibrosis (IPF), and specifically exacerbations of these diseases. DEP induces inflammation and reactive oxygen species production ultimately leading to mitochondrial dysfunction. DEP impair structural cell function and initiate the epithelial-to-mesenchymal transition, a process leading to dysfunction in endothelial as well as epithelial barrier, hamper tissue repair and eventually leading to fibrosis. Targeting cyclic adenosine monophosphate (cAMP) has been implicated to alleviate cardiopulmonary dysfunction, even more intriguingly cAMP seems to emerge as a potent regulator of mitochondrial metabolism. We propose that targeting of the mitochondrial cAMP nanodomain bear the therapeutic potential to diminish air pollutant - particularly DEP - induced decline in cardiopulmonary function.	RAYYAN-INCLUSION: {"Ashutosh"=>"Excluded", "AKANSHA"=>"Excluded", "Ashwani "=>"Excluded"} | RAYYAN-LABELS: A | RAYYAN-EXCLUSION-REASONS: A	A	10.1042/BST20190250
rayyan-495234344	Ultrafine particulate matter and high-level benzene urban air pollution in relation to oxidative DNA damage	2005	3		CARCINOGENESIS	["0143-3334", "1460-2180"]	26	3	613-620	Avogbe, PH and Ayi-Fanou, L and Autrup, H and Loft, S and Fayomi, B and Sanni, A and Vinzents, P and Moller, P				Air pollution, containing high-level of ultrafine particles (UFP) and benzene, is a prominent environmental health problem in many cities of the World. We investigated the level of oxidative DNA damage in mononuclear blood cells (MNBC) by the comet assay as DNA strand breaks (SB) and formamidopyrimidine DNA glycosylase (FPG) sensitive sites in residents from three urban locations in Cotonou, Benin (taxi-moto drivers, subjects living near roads with intense traffic and suburban residents) and rural residents. Exposure was characterized by urinary excretion of S-phenylmercapturic acid (S-PMA), a biomarker of benzene exposure, and by ambient UFP. There were clear stepwise gradients with respect to ambient UFP, S-PMA excretion and oxidative DNA damage with rural subjects < suburban subjects < residents living near highly trafficed roads<taxi-moto drivers. Polymorphisms in glutathione peroxidase (GPX), NAD(P)H:quinone oxidoreductase 1 (NQO1) and glutathione S-transferase (GST) genes were assessed for effect modification. Subjects with GSTT1 null genotype had lower urinary S-PMA excretion than subjects carrying the plus genotype. Urinary S-PMA excretion correlated with SB (R = 0.17) and FPG sites (R = 0.25) in MNBC. The correlation between S-PMA and SB was strongest in subjects with NQO1*1/*2 and *2/*2 genotypes (R = 0.37), and between S-PMA and FPG sensitive sites in subjects with the GSTP1*B/*B genotype (R = 0.39). In conclusion, this study shows that urban air with high levels of benzene and UFP is associated with elevated levels of SB and FPG sites in MNBC, and that NQO1 and GST genes may modulate the effect.	RAYYAN-INCLUSION: {"Ashutosh"=>"Excluded", "AKANSHA"=>"Excluded", "Ashwani "=>"Included"} | RAYYAN-LABELS: A | RAYYAN-EXCLUSION-REASONS: A	Z	10.1093/carcin/bgh353
rayyan-495234345	Î±-Bisabolol alleviates diesel exhaust particle-induced lung injury and mitochondrial dysfunction by regulating inflammatory, oxidative stress, and apoptotic biomarkers through the c-Jun N-terminal kinase signaling pathway	2025	1	3	FRONTIERS IN PHARMACOLOGY	1663-9812	15			Beegam, S and Zaaba, NE and Elzaki, O and Nemmar, A				Introduction Exposure to particulate matter <= 2.5 mu m in diameter (PM2.5) is associated with adverse respiratory outcomes, including alterations to lung morphology and function. These associations were reported even at concentrations lower than the current annual limit of PM2.5. Inhalation of PM2.5, of which diesel exhaust particles (DEPs) is a major component, induces lung inflammation and oxidative stress. alpha-Bisabolol (BIS) is a bioactive dietary phytochemical with various pharmacological properties, including anti-inflammatory and antioxidant actions. Here, we evaluated the possible protective effects of BIS on DEP-induced lung injury.Methods Mice were exposed to DEPs (20 mu g/mouse) or saline (control) by intratracheal instillation. BIS was administered orally at two doses (25 and 50 mg/kg) approximately 1 h before DEP exposure. Twenty-four hours after DEP administration, multiple respiratory endpoints were evaluated.Results BIS administration was observed to prevent DEP-induced airway hyperreactivity to methacholine; influx of macrophages, neutrophils, and lymphocytes in the bronchoalveolar lavage fluid; and increases in epithelial and endothelial permeabilities. DEP exposure caused increases in the levels of myeloperoxidase, proinflammatory cytokines, and oxidative stress markers in lung tissue homogenates, and all these effects were abated by BIS treatment. The activities of mitochondrial complexes I, II, III, and IV were markedly increased in the lungs of mice exposed to DEPs, and these effects were significantly reduced in the BIS-treated group. Intratracheal instillation of DEPs induced DNA damage and increase in the apoptotic marker cleaved caspase-3. The latter effects were prevented in mice treated with BIS and exposed to DEPs. Moreover, BIS mitigated DEP-induced increase in the expression of phospho-c-Jun N-terminal kinase (JNK) in a dose-dependent manner.Discussion BIS markedly alleviated DEP-induced lung injury by regulating the inflammatory, oxidative stress, and apoptotic biomarkers through the JNK signaling pathway. Following additional studies, BIS may be considered as a plausible protective agent against inhaled-particle-induced pulmonary adverse effects.	RAYYAN-INCLUSION: {"Ashutosh"=>"Included", "AKANSHA"=>"Excluded", "Ashwani "=>"Included"} | RAYYAN-LABELS: A	Z	10.3389/fphar.2024.1485101
rayyan-495234346	Diesel exhaust particles attenuate skeletal muscle cell proliferation and induce skeletal muscle atrophy through activation of AMP-activated protein kinase	2026	2		MOLECULAR & CELLULAR TOXICOLOGY	["1738-642X", "2092-8467"]	22	1	21-30	Kang, YH and Lim, HJ and Park, E and Bang, J and Han, HS and Kim, Y and Kang, MJ and Uhm, KO and Kim, HS				BackgroundExtensive research has been conducted on the adverse effects of particulate matter on human health, primarily focusing on its impact on the respiratory and cardiovascular systems. However, there has been limited research on the effects of particulate matter on skeletal muscle at the cellular level.ObjectiveIn this study, we investigated the effects of diesel exhaust particles on skeletal muscle at the cellular level.MethodsC2C12 myoblasts were treated with 0, 1, 3, 10, 30, or 100 mu g/mL of SRM1650b diesel exhaust particles, and viability was measured using a 3-(4,5-dimethylthiazol-2-yl)-2,5-diphenyltetrazolium bromide assay. The protein expression of key downstream molecules in the Akt signaling pathway was determined by western blotting. The relative expression of muscle-atrophy-related gene mRNA was analyzed using real-time PCR.ResultsIncubating C2C12 myotubes with diesel exhaust particles resulted in the activation of the AMP-activated protein kinase signaling pathway in a concentration- and time-dependent manner. Furthermore, the Akt/mTOR signaling pathway was inhibited in the presence of diesel exhaust particles, as evidenced by the decreased phosphorylation of Akt and downstream molecules such as mTOR, p70S6K1, and 4E-BP1. Additionally, diesel exhaust particles upregulated the expression of the muscle-atrophy-related genes MuRF-1 and MAFbx. Inhibition of AMP-activated protein kinase using compound C or AMPK alpha 2 small interfering RNA reversed the effects of diesel exhaust particles on Akt/mTOR signaling and atrophy-related gene expression.ConclusionsOur study provides valuable insights into the molecular mechanisms that underlie the harmful effects of diesel exhaust particles on skeletal muscle at the cellular level, emphasizing the significance of AMP-activated protein kinase signaling in muscle homeostasis. These findings may advance our understanding of the health risks associated with PM exposure and guide the development of preventive and therapeutic strategies.	RAYYAN-INCLUSION: {"Ashutosh"=>"Included", "AKANSHA"=>"Excluded", "Ashwani "=>"Excluded"} | RAYYAN-LABELS: A | RAYYAN-EXCLUSION-REASONS: A	A	10.1007/s13273-025-00550-1
rayyan-495234348	Cardiotoxicity Induced by Intratracheal Instillation of Diesel Exhaust Particles in Mice, and the Protective Effects of Carnosol: Suppression of Inflammation and Oxidative and Nitrosative Stress via Modulation of NF-Îºb/MAPKs Signaling Pathways	2024			CELLULAR PHYSIOLOGY AND BIOCHEMISTRY	["1015-8987", "1421-9778"]	58	3	273-287	Zaaba, NE and Beegam, S and Elzaki, O and Albastaki, M and Alhammadi, M and Alsaadi, A and Nemmar, A				Background/Aims: Inhaled particulate air pollution is associated with cardiotoxicity with underlying mechanisms including oxidative stress and inflammation. Carnosol, commonly found in rosemary and sage, is known to possess a broad range of therapeutic properties such as antioxidant, anti-inflammatory and antiapoptotic. However, its cardioprotective effects on diesel exhaust particles (DEPs)-induced toxicity have not been studied yet. Hence, we evaluated the potential ameliorative effects of carnosol on DEPs-induced heart toxicity in mice, and the underlying mechanisms involved. Methods: Mice were intratracheally instilled with DEPs (1 mg/kg) or saline, and 1 hour prior to instillation they were given intraperitoneally either carnosol (20 mg/kg) or saline. Twenty-four hours after the DEPs instillation, multiple parameters were evaluated in the heart by enzyme-linked immunosorbent assay, colorimetric assay, Comet assay and Western blot technique. Results: Carnosol has significantly reduced the elevation in the plasma levels of lactate hydrogenase and brain natriuretic peptide induced by DEPs. Likewise, the augmented cardiac levels of proinflammatory cytokines, lipid peroxidation, and total nitric oxide in DEPs-treated groups were significantly normalized with the treatment of carnosol. Moreover, carnosol has markedly reduced the heart mitochondrial dysfunction, as well as DNA damage and apoptosis of mice treated with DEPs. Similarly, carnosol significantly reduced the elevated expressions of phosphorylated nuclear factor-& kcy;B (NF-& kcy;B) and mitogenactivated protein kinases (MAPKs) in the hearts. Furthermore, the treatment with carnosol has restored the decrease in the expression of sirtuin-1 in the hearts of mice exposed to DEPs. Conclusion: Carnosol significantly attenuated DEP-induced cardiotoxicity in mice by suppressing inflammation, oxidative stress, DNA damage, and apoptosis, at least partly via mechanisms involving sirtuin-1 activation and the inhibition of NF-& kcy;B and MAPKs activation. (c) 2024 The Author(s). Published by Cell Physiol Biochem Press GmbH&Co. KG	RAYYAN-INCLUSION: {"Ashutosh"=>"Included", "AKANSHA"=>"Excluded", "Ashwani "=>"Included"} | RAYYAN-LABELS: A	Z	10.33594/000000707
rayyan-495234349	Downregulation of TAZ elicits a mitochondrial redox imbalance and ferroptosis in lung epithelial cells exposed to diesel exhaust particles	2023	11	1	ECOTOXICOLOGY AND ENVIRONMENTAL SAFETY	["0147-6513", "1090-2414"]	266			Lee, KY and Yang, CC and Shueng, PW and Wu, SM and Chen, CH and Chao, YC and Chang, YC and Han, CL and Chuang, HC and Lee, CC and Lin, CW				Mitochondrial dysfunction was reported to be involved in the development of lung diseases including chronic obstructive pulmonary disease (COPD). However, molecular regulation underlying metabolic disorders in the airway epithelia exposed to air pollution remains unclear. In the present study, lung bronchial epithelial BEAS-2B and alveolar epithelial A549 cells were treated with diesel exhaust particles (DEPs), the primary representative of ambient particle matter. This treatment elicited cell death accompanied by induction of lipid reactive oxygen species (ROS) production and ferroptosis. Lipidomics analyses revealed that DEPs increased glycerophospholipid contents. Accordingly, DEPs upregulated expression of the electron transport chain (ETC) complex and induced mitochondrial ROS production. Mechanistically, DEP exposure downregulated the Hippo transducer transcrip-tional co-activator with PDZ-binding motif (TAZ), which was further identified to be crucial for the ferroptosis-associated antioxidant system, including glutathione peroxidase 4 (GPX4), the glutamate-cysteine ligase catalytic subunit (GCLC), and glutathione-disulfide reductase (GSR). Moreover, immunohistochemistry confirmed downregulation of GPX4 and upregulation of lipid peroxidation in the bronchial epithelium of COPD patients and Sprague-Dawley rats exposed to air pollution. Finally, proteomics analyses confirmed alterations of ETC-related proteins in bronchoalveolar lavage from COPD patients compared to healthy subjects. Together, our study discovered that involvement of mitochondrial redox dysregulation plays a vital role in pulmonary epithelial cell destruction after exposure to air pollution.	RAYYAN-INCLUSION: {"Ashutosh"=>"Included", "AKANSHA"=>"Included", "Ashwani "=>"Included"} | RAYYAN-LABELS: Z	Z	10.1016/j.ecoenv.2023.115555
rayyan-495234351	Quinones and aromatic chemical compounds in particulate matter induce mitochondrial dysfunction: Implications for ultrafine particle toxicity	2004	10		ENVIRONMENTAL HEALTH PERSPECTIVES	["0091-6765", "1552-9924"]	112	14	1347-1358	Xia, T and Korge, P and Weiss, JN and Li, N and Venkatesan, MI and Sioutas, C and Nel, A				Particulate pollutants cause adverse health effects through the generation of oxidative stress. A key question is whether these effects are mediated by the particles or their chemical compounds. In this article we show that aliphatic, aromatic, and polar organic compounds, fractionated from diesel exhaust particles (DEPs), exert differential toxic effects in RAW 264.7 cells. Cellular analyses showed that the quinone-enriched polar fraction was more potent than the polycyclic aromatic hydrocarbon (PAH)-enriched aromatic fraction in O-2(.-) generation, decrease of membrane potential (DeltaPsim), loss of mitochondrial membrane mass, and induction of apoptosis. A major effect of the polar fraction was to promote cyclosporin A (CsA)-sensitive permeability transition pore (PTP) opening in isolated liver mitochondria. This opening effect is dependent on a direct effect on the PTP at low doses as well as on an effect on DeltaPsim at high doses in calcium (Ca2+)-loaded mitochondria. The direct PTP effect was mimicked by redox-cycling DEP quinones. Although the aliphatic fraction failed to perturb mitochondrial function, the aromatic fraction increased the Ca2+ retention capacity at low doses and induced mitochondrial swelling and a decrease in DeltaPsim at high doses. This swelling effect was mostly CsA insensitive and could be reproduced by a mixture of PAHs present in DEPs. These chemical effects on isolated mitochondria could be reproduced by intact DEPs as well as ambient ultrafine particles (UFPs). In contrast, commercial polystyrene nanoparticles failed to exert mitochondrial effects. These results suggest that DEP and UFP effects on the PTP and DeltaPsim are mediated by adsorbed chemicals rather than the particles themselves.	RAYYAN-INCLUSION: {"Ashutosh"=>"Included", "AKANSHA"=>"Included", "Ashwani "=>"Included"} | RAYYAN-LABELS: Z	Z	10.1289/ehp.7167
rayyan-495234352	Linking Oxidative Events to Inflammatory and Adaptive Gene Expression Induced by Exposure to an Organic Particulate Matter Component	2012	2		ENVIRONMENTAL HEALTH PERSPECTIVES	["0091-6765", "1552-9924"]	120	2	267-274	Cheng, WY and Currier, J and Bromberg, PA and Silbajoris, R and Simmons, SO and Samet, JM				BACKGROUND: Toxicological studies have correlated inflammatory effects of diesel exhaust particles (DEP) with its organic constituents, such as the organic electrophile 1,2-naphthoquinone (1,2-NQ). OBJECTIVE: To elucidate the mechanisms involved in 1,2-NQ induced inflammatory responses, we examined the role of oxidant stress in 1,2-NQ induced expression of inflammatory and adaptive genes in a human airway epithelial cell line. METHODS: We measured cytosolic redox status and hydrogen peroxide (H2O2) in living cells using the genetically encoded green fluorescent protein (GFP)-based fluorescent indicators roGFP2 and HyPer, respectively. Expression of interleukin-8 (IL-8), cyclooxygenase-2 (COX-2), and heme oxygenase-1 (HO-1) mRNA was measured in BEAS-2B cells exposed to 1,2-NQ for 1-4 hr. Catalase overexpression and metabolic inhibitors were used to determine the role of redox changes and H2O2 in 1,2-NQ induced gene expression. RESULTS: Cells expressing roGFP2 and HyPer showed a rapid loss of redox potential and an increase in H2O2 of mitochondrial origin following exposure to 1,2-NQ. Overexpression of catalase diminished the H2O2-dependent signal but not the I,2-NQ induced loss of reducing potential. Catalase overexpression and inhibitors of mitochondrial respiration diminished elevations in IL-8 and COX-2 induced by exposure to 1,2-NQ, but potentiated HO-1 mRNA levels in BEAS cells. CONCLUSION: These data show that 1,2-NQ exposure induces mitochondrial production of H2O2 that mediates the expression of inflammatory genes, but not the concurrent loss of reducing redox potential in BEAS cells. 1,2-NQ exposure also causes marked expression of HO-1 that appears to be enhanced by suppression of H2O2. These findings shed light into the oxidant-dependent events that underlie cellular responses to environmental electrophiles.	RAYYAN-INCLUSION: {"Ashutosh"=>"Included", "AKANSHA"=>"Excluded", "Ashwani "=>"Included"} | RAYYAN-LABELS: A	Z	10.1289/ehp.1104055
rayyan-495234353	Cytotoxicity of Air Pollutant 9,10-Phenanthrenequinone: Role of Reactive Oxygen Species and Redox Signaling	2018			BIOMED RESEARCH INTERNATIONAL	["2314-6133", "2314-6141"]	2018			Yang, ML and Ahmed, H and Wu, WD and Jiang, BJ and Jia, ZQ				Atmospheric pollution has been a principal topic recently in the scientific and political community due to its role and impact on human and ecological health. 9,10-phenanthrenequinone (9,10-PQ) is a quinone molecule found in air pollution abundantly in the diesel exhaust particles (DEP). This compound has studied extensively and has been shown to develop cytotoxic effects both in vitro and in vivo. 9, 10-PQ has been proposed to play a critical role in the development of cytotoxicity via generation of reactive oxygen species (ROS) through redox cycling. This compound also reduces expression of glutathione (GSH), which is critical in Phase II detoxification reactions. Understanding the underlying cellular mechanisms involved in cytotoxicity can allow for the development of therapeutics designed to target specific molecules significantly involved in the 9,10-PQ-induced ROS toxicity. This review highlights the developments in the understanding of the cytotoxic effects of 9, 10-PQ with special emphasis on the possible mechanisms involved.	RAYYAN-INCLUSION: {"Ashutosh"=>"Excluded", "AKANSHA"=>"Excluded", "Ashwani "=>"Excluded"} | RAYYAN-LABELS: F | RAYYAN-EXCLUSION-REASONS: A	F	10.1155/2018/9523968
rayyan-495234354	Investigating The effect of Particulate Matter (PM2.5) On The expression Profile and Methylation of EGR Gene Family and P53 Gene in The lung Tissue of Rat Exposed to Air Pollution	2023	11		EGYPTIAN JOURNAL OF VETERINARY SCIENCE	["1110-0222", "2357-089X"]	54	6	1177-1186	Mahalli, MF and Mortazavi, P and Zarandi, SM and Eidi, A				PARTICLES smaller than 2.5 & mu;m in size and diameter of particulate matter (PM2.5) are known to be associated with several cancers, lung and cardiovascular disease, cognitive, hormonal and reproductive disorders. The present study investigated the effect of PM2.5 exposure on the expression level and methylation of the transcription factors EGR1 and EGR2 and the well-known proto-oncogene P53 in lung tissue of rat model of air pollution exposure.48 adult Wistar albino rats (190 & PLUSMN;35 g) were classified into three treatment and control groups. The current study results were showed a significantly low expression of EGR-1, EGR2, and P53 in both exposure groups (exposure 1 and 2) compared with the control group. Also, significant down expression of EGR-1 and EGR-2 in group exposure one was revealed versus group exposure 2. MS-HRM assays detected hypermethylation of exposure one and exposure two groups compared to control in six months (for EGR-1, EGR-2, and P53). Our findings revealed that PM2.5 exposure could provoke downregulation and hyper-methylation on transcription factors and proto-oncogenes that, in turn, may alter the expression level and function of several essential genes downstream of molecular pathways. PM2.5 exposure could potentially accelerate several respiratory diseases and cancers and should be considered as a health concern.	RAYYAN-INCLUSION: {"Ashutosh"=>"Included", "AKANSHA"=>"Excluded", "Ashwani "=>"Excluded"} | RAYYAN-LABELS: A | RAYYAN-EXCLUSION-REASONS: A	A	10.21608/EJVS.2023.222617.1540
rayyan-495234355	Exposure of trophoblast cells to fine particulate matter air pollution leads to growth inhibition, inflammation and ER stress	2019	7	18	PLOS ONE	1932-6203	14	7		Familari, M and NÃ¤Ã¤v, Ã… and Erlandsson, L and de Iongh, RU and Isaxon, C and Strandberg, B and Lundh, T and Hansson, SR and Malmqvist, E				Ambient air pollution is considered a major environmental health threat to pregnant women. Our previous work has shown an association between exposure to airborne particulate matter (PM) and an increased risk of developing pre-eclamspia. It is now recognized that many pregnancy complications are due to underlying placental dysfunction, and this tissue plays a pivotal role in pre-eclamspia. Recent studies have shown that PM can enter the circulation and reach the human placenta but the effects of PM on human placental function are still largely unknown. In this work we investigated the effects of airborne PM on trophoblast cells. Human, first trimester trophoblast cells (HTR-8/SV) were exposed to urban pollution particles (Malmo PM2.5; Prague PM10) for up to seven days in vitro and were analysed for uptake, levels of hCG beta and IL-6 secretion and proteomic analysis. HTR-8/SVneo cells rapidly endocytose PM within 30 min of exposure and particles accumulate in the cell in perinuclear vesicles. High doses of Prague and Malmo PM (500-5000 ng/ml) significantly decreased hCG beta secretion and increased IL-6 secretion after 48 h exposure. Exposure to PM (50 ng/ml) for 48h or seven days led to reduced cellular growth and altered protein expression. The differentially expressed proteins are involved in networks that regulate cellular processes such as inflammation, endoplasmic reticulum stress, cellular survival and molecular transport pathways. Our studies suggest that trophoblast cells exposed to low levels of urban PM respond with reduced growth, oxidative stress, inflammation and endoplasmic reticulum stress after taking up the particles by endocytosis. Many of the dysfunctional cellular processes ascribed to the differentially expressed proteins in this study, are similar to those described in PE, suggesting that low levels of urban PM may disrupt cellular processes in trophoblast cells. Many of the differentially expressed proteins identified in this study are involved in inflammation and may be potential biomarkers for PE.	RAYYAN-INCLUSION: {"Ashutosh"=>"Included", "AKANSHA"=>"Excluded", "Ashwani "=>"Excluded"} | RAYYAN-LABELS: A | RAYYAN-EXCLUSION-REASONS: A	A	10.1371/journal.pone.0218799
rayyan-495234357	Linking particulate matter exposure and neurological disorders: Evidence from epidemiology, biomarkers and mechanistic studies	2026	3		NEUROTOXICOLOGY	["0161-813X", "1872-9711"]	113			Bhardwaj, S and Bharti, A and Sharma, RS and Mishra, SK and Kumar, P and Ethayathulla, AS and Singh, A and Mishra, V				Exposure to particulate matter (PM) including fine (PM2.5), coarse (PM10), and ultrafine particles (UFPM) has emerged as a critical environmental determinant of neurological disorders, including Alzheimer's and Parkinson's diseases, neurodevelopmental impairments, and cognitive decline. This review integrates evidence from 129 research articles (2002-2025) to elucidate the mechanistic, biomarker-based, and public health dimensions of PM-induced neurotoxicity. Mechanistic pathways include oxidative stress, neuroinflammation, mitochondrial dysfunction, and blood-brain barrier disruption, with documented structural and functional damage in brain regions such as the hippocampus and prefrontal cortex. PM2.5serves as a carrier of neurotoxic metals (e.g., lead, cadmium, vanadium) and understudied organic toxicants (e.g., PAHs, pesticides), amplifying its pathogenic potential. Exposure occurs through the olfactory route, systemic circulation, and gut-brain axis, highlighting multiple entry points into the central nervous system. Biomarkers such as A(342, phosphorylated tau (p-tau), and alpha-synuclein are elevated in experimental models, but require greater validation in human PM-exposed populations. Children and older adults represent the most vulnerable groups due to developmental sensitivity and cumulative neuroinflammatory burden, yet remain underrepresented in cohort studies. Geographic disparities further limit generalizability, with low-and middle-income countries underrepresented despite experiencing the highest PM burdens. Future research must advance longitudinal, cohort and life-course studies, multi-omics biomarker discovery, and real-world mixture toxicology to identify intervention targets. These findings call for urgent integration of air pollution control into public health strategies targeting neurological diseases, emphasizing prevention through regulation, early detection, and equity-focused research frameworks.	RAYYAN-INCLUSION: {"Ashutosh"=>"Excluded", "AKANSHA"=>"Excluded", "Ashwani "=>"Excluded"} | RAYYAN-LABELS: F | RAYYAN-EXCLUSION-REASONS: A	F	10.1016/j.neuro.2025.103375
rayyan-495234358	Redox and inflammatory mechanisms linking air pollution particulate matter with cardiometabolic derangements	2023	11	20	FREE RADICAL BIOLOGY AND MEDICINE	["0891-5849", "1873-4596"]	209		320-341	Marchini, T				Air pollution is the largest environmental risk factor for disease and premature death. Among the different components that are present in polluted air, fine particulate matter below 2.5 mu m in diameter (PM2.5) has been identified as the main hazardous constituent. PM2.5 mainly arises from fossil fuel combustion during power generation, industrial processes, and transportation. Exposure to PM2.5 correlates with enhanced mortality risk from cardiovascular diseases (CVD), such as myocardial infarction and stroke. Over the last decade, it has been increasingly suggested that PM2.5 affects CVD already at the stage of risk factor development. Among the multiple biological mechanisms that have been described, the interplay between oxidative stress and inflammation has been consistently highlighted as one of the main drivers of pulmonary, systemic, and cardiovascular effects of PM2.5 exposure. In this context, PM2.5 uptake by tissue-resident immune cells in the lung promotes oxidative and inflammatory mediators release that alter tissue homeostasis at remote locations. This pathway is central for PM2.5 pathogenesis and might account for the accelerated development of risk factors for CVD, including obesity and diabetes. However, transmission and endorgan mechanisms that explain PM2.5induced impaired function in metabolic active organs are not completely understood. In this review, the main features of PM2.5 physicochemical characteristics related to PM2.5 ability to induce oxidative stress and inflammation will be presented. Hallmark and recent epidemiological and interventional studies will be summarized and discussed in the context of current air quality guidelines and legislation, knowledge gaps, and inequities. Lastly, mechanistic studies at the intersection between redox metabolism, inflammation, and function will be discussed, with focus on heart and adipose tissue alterations. By offering an integrated analysis of PM2.5-induced effects on cardiometabolic derangements, this review aims to contribute to a better understanding of the pathogenesis and potential interventions of air pollution-related CVD.	RAYYAN-INCLUSION: {"Ashutosh"=>"Excluded", "AKANSHA"=>"Excluded", "Ashwani "=>"Excluded"} | RAYYAN-LABELS: F | RAYYAN-EXCLUSION-REASONS: A	F	10.1016/j.freeradbiomed.2023.10.396
rayyan-495234360	Constructing an adverse outcome pathway framework for the impact of maternal exposure to PM2.5 on liver development and injury in offspring	2024	12		ENVIRONMENTAL TOXICOLOGY AND PHARMACOLOGY	["1382-6689", "1872-7077"]	112			Zhang, KX and Tian, L and Sun, QL and Lv, JN and Ding, RY and Yu, Y and Li, Y and Duan, JC				Ambient fine particulate matter (PM2.5) is a significant contributor to air pollution. PM2.5 exposure poses a substantial hazard to public health. In recent years, the adverse effects of maternal PM2.5 exposure on fetal health have gradually gained public attention. As the largest organ in the body, the liver has many metabolic and secretory functions. Liver development, as well as factors that interfere with its growth and function, are of concern. This review utilized the adverse outcome pathway (AOP) framework as the analytical approach to demonstrate the link between maternal PM2.5 exposure and potential neonatal liver injury from the molecular to the population level. The excessive generation of reactive oxygen species (ROS), subsequent endoplasmic reticulum (ER) stress, and oxidative stress were regarded as the essential components in this framework, as they could trigger adverse developmental outcomes in the offspring through DNA damage, autophagy dysfunction, mitochondrial injury, and other pathways. To the best of our knowledge, this is the first article based on an AOP framework that elaborates on the influence of maternal exposure to PM2.5 on liver injury occurrence and adverse effects on liver development in offspring. Therefore, this review offered mechanistic insights into the developmental toxicity of PM2.5 in the liver, which provided a valuable basis for future studies and prevention strategies.	RAYYAN-INCLUSION: {"Ashutosh"=>"Excluded", "AKANSHA"=>"Excluded", "Ashwani "=>"Excluded"} | RAYYAN-LABELS: F | RAYYAN-EXCLUSION-REASONS: A	F	10.1016/j.etap.2024.104585
rayyan-495234362	Neurotoxicity of fine and ultrafine particulate matter: A comprehensive review using a toxicity pathway-oriented adverse outcome pathway framework	2024	10	15	SCIENCE OF THE TOTAL ENVIRONMENT	["0048-9697", "1879-1026"]	947			Qin, SJ and Zeng, QG and Zeng, HX and Li, SP and Andersson, J and Zhao, B and Oudin, A and Kanninen, KM and Jalava, P and Jin, NX and Yang, M and Lin, LZ and Liu, RQ and Dong, GH and Zeng, XW				Fine particulate matter (PM2.5) can cause brain damage and diseases. Of note, ultrafine particles (UFPs) with an aerodynamic diameter less than or equal to 100 nm are a growing concern. Evidence has suggested toxic effects of PM2.5 and UFPs on the brain and links to neurological diseases. However, the underlying mechanism has not yet been fully illustrated due to the variety of the study models, different endpoints, etc. The adverse outcome pathway (AOP) framework is a pathway-based approach that could systematize mechanistic knowledge to assist health risk assessment of pollutants. Here, we constructed AOPs by collecting molecular mechanisms in PMinduced neurotoxicity assessments. We chose particulate matter (PM) as a stressor in the Comparative Toxicogenomics Database (CTD) and identified the critical toxicity pathways based on Ingenuity Pathway Analysis (IPA). We found 65 studies investigating the potential mechanisms linking PM2.5 and UFPs to neurotoxicity, which contained 2, 675 genes in all. IPA analysis showed that neuroinflammation signaling and glucocorticoid receptor signaling were the common toxicity pathways. The upstream regulator analysis (URA) of PM2.5 and UFPs demonstrated that the neuroinflammation signaling was the most initially triggered upstream event. Therefore, neuroinflammation was recognized as the MIE. Strikingly, there is a clear sequence of activation of downstream signaling pathways with UFPs, but not with PM2.5. Moreover, we found that inflammation response and homeostasis imbalance were key cellular events in PM2.5 and emphasized lipid metabolism and mitochondrial dysfunction, and blood-brain barrier (BBB) impairment in UFPs. Previous AOPs, which only focused on phenotypic changes in neurotoxicity upon PM exposure, we for the first time propose AOP framework in which PM2.5 and UFPs may activate pathway cascade reactions, resulting in adverse outcomes associated with	RAYYAN-INCLUSION: {"Ashutosh"=>"Excluded", "AKANSHA"=>"Excluded", "Ashwani "=>"Excluded"} | RAYYAN-LABELS: F | RAYYAN-EXCLUSION-REASONS: A	F	10.1016/j.scitotenv.2024.174450
rayyan-495234363	Particulate matter 2.5 accelerates aging: Exploring cellular senescence and age-related diseases	2024	10	1	ECOTOXICOLOGY AND ENVIRONMENTAL SAFETY	["0147-6513", "1090-2414"]	284			Wang, SN and Shi, YC and Lin, S and He, HF				Exposure to Particulate matter 2.5 (PM2.5) accelerates aging, causing declines in tissue and organ function, and leading to diseases such as cardiovascular, neurodegenerative, and musculoskeletal disorders. PM2.5 is a major environmental pollutant and an exogenous pathogen in air pollution that is now recognized as an accelerator of human aging and a predisposing factor for several age-related diseases. In this paper, we seek to elucidate the mechanisms by which PM2.5 induces cellular senescence, such as genomic instability, telomere attrition, epigenetic alterations, loss of proteostasis, and mitochondrial dysfunction, and age-related diseases. Our goal is to increase awareness among researchers within the field of the toxicity of environmental pollutants and to advocate for personal and public health initiatives to curb their production and enhance population protection. Through these endeavors, we aim to promote longevity and health in older adults.	RAYYAN-INCLUSION: {"Ashutosh"=>"Excluded", "AKANSHA"=>"Excluded", "Ashwani "=>"Excluded"} | RAYYAN-LABELS: A | RAYYAN-EXCLUSION-REASONS: A	A	10.1016/j.ecoenv.2024.116920
rayyan-495234365	Toxicological Effects of Fine Particulate Matter (PM2.5): Health Risks and Associated Systemic Injuries-Systematic Review	2023	6		WATER AIR AND SOIL POLLUTION	["0049-6979", "1573-2932"]	234	6		Garcia, A and Santa-Helena, E and De Falco, A and Ribeiro, JD and Gioda, A and Gioda, CR				Previous studies focused on investigating particulate matter with aerodynamic diameter <= 2.5 mu m (PM2.5) have shown the risk of disease development, and association with increased morbidity and mortality rates. The current review investigate epidemiological and experimental findings from 2016 to 2021, which enabled the systemic overview of PM2.5's toxic impacts on human health. The Web of Science database search used descriptive terms to investigate the interaction among PM2.5 exposure, systemic effects, and COVID-19 disease. Analyzed studies have indicated that cardiovascular and respiratory systems have been extensively investigated and indicated as the main air pollution targets. Nevertheless, PM2.5 reaches other organic systems and harms the renal, neurological, gastrointestinal, and reproductive systems. Pathologies onset and/or get worse due to toxicological effects associated with the exposure to this particle type, since it can trigger several reactions, such as inflammatory responses, oxidative stress generation and genotoxicity. These cellular dysfunctions lead to organ malfunctions, as shown in the current review. In addition, the correlation between COVID-19/Sars-CoV-2 and PM2.5 exposure was also assessed to help better understand the role of atmospheric pollution in the pathophysiology of this disease. Despite the significant number of studies about PM2.5's effects on organic functions, available in the literature, there are still gaps in knowledge about how this particulate matter can hinder human health. The current review aimed to approach the main findings about the effect of PM2.5 exposure on different systems, and demonstrate the likely interaction of COVID-19/Sars-CoV-2 and PM2.5.	RAYYAN-INCLUSION: {"Ashutosh"=>"Excluded", "AKANSHA"=>"Excluded", "Ashwani "=>"Included"} | RAYYAN-LABELS: F | RAYYAN-EXCLUSION-REASONS: A	Z	10.1007/s11270-023-06278-9
rayyan-495234366	Personal exposure to fine particulate matter and benzo[a]pyrene from indoor air pollution and leukocyte mitochondrial DNA copy number in rural China	2017	9		CARCINOGENESIS	["0143-3334", "1460-2180"]	38	9	893-899	Wong, JSYY and Hu, W and Downward, GS and Seow, WJ and Bassig, BA and Ji, BT and Wei, FS and Wu, GP and Li, JH and He, J and Liu, CS and Cheng, WL and Huang, YC and Yang, KY and Chen, Y and Rothman, N and Vermeulen, RC and Lan, Q				Households in Xuanwei and Fuyuan, China, possess hazardous levels of fine particulate matter with an aerodynamic diameter <2.5 microns (PM2.5) and polycyclic aromatic hydrocarbons (PAHs) from coal combustion. Previous studies found that increased exposure to PM2.5 and benzo[a] pyrene (BaP; a PAH) were associated with decreased mitochondrial DNA copy number (mtDNAcn), a marker of oxidative stress. We further evaluated these associations in a cross-sectional study of 148 healthy non-smoking women from Xuanwei and Fuyuan. Personal exposure to PM2.5 and BaP was measured using portable devices. MtDNAcn was measured using qPCR amplification of leukocyte DNA that was collected after air measurements. Linear regression models were used to estimate the associations between personal exposure to PM2.5 and BaP, and mtDNAcn adjusted for age, body mass index (BMI) and fuel type. We found inverse associations between exposure to PM2.5 and BaP, and mtDNAcn. Each incremental log-mu g/m(3) increase in PM2.5 was associated with a significant decrease in mtDNAcn of -10.3 copies per cell [95% confidence interval (95% CI): -18.6, -2.0; P = 0.02]. Additionally, each log-ng/m(3) increase in BaP was associated with a significant decrease in mtDNAcn of -5.4 copies per cell (95% CI: -9.9, -0.8, P = 0.02). Age, BMI, fuel type and coal mine type were not significantly associated with mtDNAcn. Exposure to PM2.5 and BaP may alter mitochondrial dynamics in non-smoking Chinese women. MtDNAcn may be a potential mediator of indoor air pollution on chronic disease development.	RAYYAN-INCLUSION: {"Ashutosh"=>"Included", "AKANSHA"=>"Included", "Ashwani "=>"Included"} | RAYYAN-LABELS: Z	Z	10.1093/carcin/bgx068
rayyan-495234367	Oxidative stress-induced DNA damage by particulate air pollution	2005	12	30	MUTATION RESEARCH-FUNDAMENTAL AND MOLECULAR MECHANISMS OF MUTAGENESIS	["0027-5107", "1873-135X"]	592	1	119-137	Risom, L and Moller, P and Loft, S				Exposure to ambient air particulate matter (PM) is associated with pulmonary and cardiovascular diseases and cancer. The mechanisms of PM-induced health effects are believed to involve inflammation and oxidative stress. The oxidative stress mediated by PM may arise from direct generation of reactive oxygen species from the surface of particles, soluble compounds such as transition metals or organic compounds, altered function of mitochondria or NADPH-oxidase. and activation of inflammatory cells capable of generating ROS and reactive nitrogen species. Resulting oxidative DNA damage may be implicated in cancer risk and may serve as marker for oxidative stress relevant for other ailments caused by particulate air pollution. There is overwhelming evidence from animal experimental models, cell culture experiments, and cell free systems that exposure to diesel exhaust and diesel exhaust particles causes oxidative DNA damage. Similarly, various preparations of ambient air PM induce oxidative DNA damage in in vitro systems, whereas in vivo studies are scarce. Studies with various model/surrogate particle preparations, such as carbon black, suggest that the surface area is the most important determinant of effect for ultrafine particles (diameter less than 100 nm), whereas chemical composition may be more important for larger particles. The knowledge concerning mechanisms of action of PM has prompted the use of markers of oxidative stress and DNA damage for human biomonitoring in relation to ambient air. By means of personal monitoring and biomarkers a few studies have attempted to characterize individual exposure, explore mechanisms and identify significant sources to size fractions of ambient air PM with respect to relevant biological effects. In these studies guanine oxidation in DNA has been correlated with exposure to PM2.5 and ultrafine particles outdoor and indoor. Oxidative stress-induced DNA damage appears to an important mechanism of action of urban particulate air pollution. Related biomarkers and personal monitoring may be useful tools for risk characterization. (c) 2005 Elsevier B.V. All rights reserved.	RAYYAN-INCLUSION: {"Ashutosh"=>"Excluded", "AKANSHA"=>"Excluded", "Ashwani "=>"Included"} | RAYYAN-LABELS: A | RAYYAN-EXCLUSION-REASONS: A	Z	10.1016/j.mrfmmm.2005.06.012
rayyan-495234368	Pollution from fine particulate matter and atherosclerosis: A narrative review	2023	5		ENVIRONMENT INTERNATIONAL	["0160-4120", "1873-6750"]	175			Macchi, C and Sirtori, CR and Corsini, A and Mannucci, PM and Ruscica, M				According to the WHO, the entire global population is exposed to air pollution levels higher than recommended for health preservation. Air pollution is a complex mixture of nano- to micro-sized particles and gaseous components that poses a major global threat to public health. Among the most important air pollutants, causal associations have been established between particulate matter (PM), mainly < 2.5 mu m, and cardiovascular diseases (CVD), i.e., hypertension, coronary artery disease, ischemic stroke, congestive heart failure, arrhythmias as well as total cardiovascular mortality. Aim of this narrative review is to describe and critically discuss the proatherogenic effects of PM2.5 that have been attributed to many direct or indirect effects comprising endothelial dysfunction, a chronic low-grade inflammatory state, increased production of reactive oxygen species, mitochondrial dysfunction and activation of metalloproteases, all leading to unstable arterial plaques. Higher concentrations of air pollutants are associated with the presence of vulnerable plaques and plaque ruptures witnessing coronary artery instability. Air pollution is often disregarded as a CVD risk factor, in spite of the fact that it is one of the main modifiable factors relevant for prevention and management of CVD. Thus, not only structural actions should be taken in order to mitigate emissions, but health professionals should also take care to counsel patients on the risks of air pollution.	RAYYAN-INCLUSION: {"Ashutosh"=>"Excluded", "AKANSHA"=>"Excluded", "Ashwani "=>"Excluded"} | RAYYAN-LABELS: F | RAYYAN-EXCLUSION-REASONS: A	F	10.1016/j.envint.2023.107923
rayyan-495234371	Effects of prenatal exposure to particulate air pollution on newborn mitochondrial DNA copy number	2020	8		Chemosphere	["0045-6535", "1879-1298"]	253			Hu, C and Sheng, X and Li, YY and Xia, W and Zhang, B and Chen, XM and Xing, YL and Li, XP and Liu, HX and Sun, XJ and Xu, SQ				Prenatal exposure to particulate matter (PM) in ambient air has been linked to changes in newborn mitochondrial DNA copy number (mtDNAcn), but the effects of exposure are inconsistent. We aimed to investigate the effect of weekly PM exposure during pregnancy on newborn mtDNAcn. The present study included 762 mother-infant pairs who were recruited in a birth cohort established between November 2013 and March 2015 in Wuhan, China. Mother's prenatal daily exposure to PM2.5 and PM10 was calculated using a spatial-temporal land use regression model. Relative mtDNAcn in cord blood leukocytes was determined by quantitative real-time polymerase chain reaction. Distributive lag regression models (DLMs) were applied to estimate the association between PM exposure and newborn mtDNAcn. In the adjusted models, prenatal PM2.5 exposure during 25-32 weeks and PM10 exposure during 25-31weeks were significantly associated with decreased cord blood mtDNAcn. PM2.5 exposure during the third trimester was related to decreased mtDNAcn (cumulative percent change: -8.55%, 95% CI: -13.32%, -3.51%). We also identified other exposure windows (17-22 and 11-22 weeks) in which PM exposure was positively associated with mtDNAcn. Overall, exposure to particulate air pollution during mid-to-late gestation is significantly associated with alterations in newborn mtDNAcn, potentially suggesting an enhanced sensitivity to PM exposure during this period. (C) 2020 Published by Elsevier Ltd.	RAYYAN-INCLUSION: {"Ashutosh"=>"Included", "AKANSHA"=>"Included", "Ashwani "=>"Included"} | RAYYAN-LABELS: Z	Z	10.1016/j.chemosphere.2020.126592
rayyan-495234372	Ultrafine particulate matter impairs mitochondrial redox homeostasis and activates phosphatidylinositol 3-kinase mediated DNA damage responses in lymphocytes	2018	3		ENVIRONMENTAL POLLUTION	["0269-7491", "1873-6424"]	234		406-419	Bhargava, A and Tamrakar, S and Aglawe, A and Lad, H and Srivastava, RK and Mishra, DK and Tiwari, R and Chaudhury, K and Goryacheva, IY and Mishra, PK				Particulate matter (PM), broadly defined as coarse (2.5-10 mu m), fine (0.1-2.5 mu m) and ultrafine particles (<= 0.1 mu m), is a major constituent of ambient air pollution. Recent studies have linked PM exposure (coarse and fine particles) with several human diseases including cancer. However, the molecular mechanisms underlying ultrafine PM exposure induced cellular and sub-cellular repercussions are ill-defined. Since mitochondria are one of the major targets of different environmental pollutants, we herein aimed to understand the molecular repercussion of ultrafine PM exposure on mitochondrial machinery in peripheral blood lymphocytes. Upon comparative analysis, a significantly higher DCF fluorescence was observed in ultrafine PM exposed cells that confirmed the strong pro-oxidant nature of these particles. In addition, the depleted activity of antioxidant enzymes, glutathione reductase and superoxide dismutase suggested the strong association of ultrafine PM with oxidative stress. These results further coincided with mitochondrial membrane depolarization, altered mitochondrial respiratory chain enzyme activity and decline in mtDNA copy number. Moreover, the higher accumulation of DNA damage response proteins (gamma H2AX, pATM, p-p53), suggested that exposure to ultrafine PM induces DNA damage and triggers phosphatidylinositol 3 kinase mediated response pathway. Further, the alterations in mitochondrial machinery and redox balance among ultrafine PM exposed cells were accompanied by a considerably elevated pro-inflammatory cytokine response. Interestingly, the lower apoptosis levels observed in ultrafine particle treated cells suggest the possibility that the marked alterations may lead to the impairment of mitochondrial-nuclear cross talk. Together, our results showed that ultrafine PM, because of their smaller size possesses significant ability to disturb mitochondrial redox homeostasis and activates phosphatidylinositol 3 kinase mediated DNA damage response pathway, an unknown molecular paradigm of ultrafine PM exposure. Our findings also indicate that maneuvering through the mitochondrial function might be a viable, indirect method to modulate lymphocyte homeostasis in air pollution associated immune disorders. (C) 2017 Elsevier Ltd. All rights reserved.	RAYYAN-INCLUSION: {"Ashutosh"=>"Included", "AKANSHA"=>"Included", "Ashwani "=>"Included"} | RAYYAN-LABELS: Z	Z	10.1016/j.envpol.2017.11.093
rayyan-495234374	Subchronic effects of nasally instilled diesel exhaust particulates on the nasal and airway epithelia in mice	2010	6		INHALATION TOXICOLOGY	["0895-8378", "1091-7691"]	22	7	610-617	Yoshizaki, K and Brito, JM and Toledo, AC and Nakagawa, NK and Piccin, VS and Junqueira, MS and Negri, EM and Carvalho, ALN and de Oliveira, APL and de Lima, WT and Saldiva, PHN and Mauad, T and Macchione, M				Diesel exhaust is the major source of ultrafine particles released during traffic-related pollution. Subjects with chronic respiratory diseases are at greater risk for exacerbations during exposure to air pollution. This study evaluated the effects of subchronic exposure to a low-dose of diesel exhaust particles (DEP). Sixty male BALB/c mice were divided into two groups: (a) Saline: nasal instillation of saline (n = 30); and (b) DEP: nasal instillation of 30 mu g of DEP/10 mu l of saline (n = 30). Nasal instillations were performed 5 days a week, over 30 and 60 days. Animals were anesthetized with pentobarbital sodium (50 mg/kg intraperitoneal [i.p.]) and sacrificed by exsanguination. Bronchoalveolar lavage (BAL) fluid was performed to evaluate the inflammatory cell count and the concentrations of the interleukin (IL)-4, IL-10, and IL-13 by enzyme-linked immunosorbent assay (ELISA). The gene expression of oligomeric mucus/gel-forming (Muc5ac) was evaluated by real-time polymerase chain reaction (PCR). Histological analysis in the nasal septum and bronchioles was used to evaluate the bronchial and nasal epithelium thickness as well as the acidic and neutral nasal mucus content. The saline group (30 and 60 days) did not show any changes in any of the parameters. However, the instillation of DEP over 60 days increased the expression of Muc5ac in the lungs and the acid mucus content in the nose compared with the 30-day treatment, and it increased the total leukocytes in the BAL and the nasal epithelium thickness compared with saline for 60 days. Cytokines concentrations in the BAL were detectable, with no differences among the groups. Our data suggest that a low-dose of DEP over 60 days induces respiratory tract inflammation.	RAYYAN-INCLUSION: {"Ashutosh"=>"Excluded", "AKANSHA"=>"Excluded", "Ashwani "=>"Excluded"} | RAYYAN-LABELS: A | RAYYAN-EXCLUSION-REASONS: A	A	10.3109/08958371003621633
rayyan-495234376	Association between ambient air pollution exposure and infants small for gestational age in Huangshi, China: a cross-sectional study	2019	11		ENVIRONMENTAL SCIENCE AND POLLUTION RESEARCH	["0944-1344", "1614-7499"]	26	31	32029-32039	Hao, JY and Zhang, FX and Chen, DY and Liu, YY and Liao, L and Shen, C and Liu, TY and Liao, JL and Ma, L				Small for gestational age (SGA) is defined as intrauterine growth retardation or small sample, referring to the 10th percentile of birth weight lower or two standard deviations less than the average weight at the same gestational age. SGA infants bring great economic and psychological burdens to families and society. The association between exposure to air pollution and SGA in underdeveloped cities with poor air quality remains unclear. Thus, this study is conducted to estimate the effects of maternal exposure to air pollutants on SGA numbers. Birth information was collected from the Huangshi Maternity and Children's Health Hospital from January 1st to December 31st in 2017. Data of pregnancy exposure were accessed using stationary monitors. These data included particulate matter less than or equal to 10 mu m in aerodynamic diameter (PM10), particulate matter less than or equal to 2.5 mu m in aerodynamic diameter (PM2.5), nitrogen dioxide (NO2), and sulfur dioxide (SO2). Multivariate logistic regression models were performed to estimate the association between ambient air pollution and the risk of SGA during different exposure windows. It was found that a 1 mu g/m(3) increase in air pollution concentrations during the entire pregnancy was associated with a higher risk of SGA, with an adjusted odds ratio (OR) and 95% confidence interval (CI) of 1.055 (1.035-1.076), 1.084 (1.053-1.116), 1.000 (0.953-1.049), and 1.051 (0.968-1.141) for PM10, PM2.5, NO2, and SO2, respectively. Thus, it is suggested that exposure to air pollution is associated with an increased risk of SGA. The effects of PM10 and PM2.5 were more stable than NO2 and SO2.	RAYYAN-INCLUSION: {"Ashutosh"=>"Excluded", "AKANSHA"=>"Excluded", "Ashwani "=>"Excluded"} | RAYYAN-LABELS: A | RAYYAN-EXCLUSION-REASONS: A	A	10.1007/s11356-019-06268-7
rayyan-495234377	Exposure scenario: Another important factor determining the toxic effects of PM2.5 and possible mechanisms involved	2017	7		ENVIRONMENTAL POLLUTION	["0269-7491", "1873-6424"]	226		412-425	Zhou, W and Tian, DD and He, J and Zhang, L and Tang, XL and Zhang, LJ and Wang, YM and Li, LZ and Zhao, J and Yuan, XY and Peng, SQ				Worsening air pollution is a serious threat to public health in many urban and heavily industrialized areas. Particle size and chemical composition are well known determinants of the pathological response to air pollution. In addition, pathological responses may depend on the exposure profile (or scenario) of air pollution. For instance, we previously demonstrated that repeated exposure to low levels of fine airborne particulate matter (PM2.5) induced distinct epigenetic changes compared to acute high-doses exposure. In the present study, we evaluated the differential pathological responses of BEAS-2B human bronchial epithelial cells to two distinct PM2.5 exposure scenarios: 24-h exposure to high-doses PM2.5 (0, 6, 12, 24, 48, 96 mu g/cm(2)) and 10 days' repeated exposure to low levels of PM2.5 (0, 1.5, 3, 6 mu g/cm(2)). Acute exposure to high concentrations of PM2.5 caused ROS burst, marked DNA damage, dysfunction of the endoplasmic reticulum (ER) stress response, autophagy and necrotic cell death. In contrast, repeated low levels of PM2.5 led to sustained low-grade ROS accumulation, milder DNA damage, ER stress/unfolded protein response (UPR), S-phase arrest, apoptosis, and autophagy. Notably, most cells surviving repeated low-level exposure showed a series of abnormal adaptive responses, such as inhibition of mitochondria biogenesis and epigenetic dysregulation. These results indicate that different PM2.5 exposure scenarios induce distinct forms cytotoxicity and adaptive response. In addition to particle size and chemical composition, exposure scenario may be a critical factor determining the toxic health effects of PM2.5. (C)2017 Elsevier Ltd. All rights reserved.	RAYYAN-INCLUSION: {"Ashutosh"=>"Excluded", "AKANSHA"=>"Excluded", "Ashwani "=>"Included"} | RAYYAN-LABELS: A | RAYYAN-EXCLUSION-REASONS: A	Z	10.1016/j.envpol.2017.04.010
rayyan-495234380	Regulation of calcium signaling prevents neuronal death mediated by NIST DEP in xenoferroptotic cell death conditions	2025	5	5	JOURNAL OF HAZARDOUS MATERIALS	["0304-3894", "1873-3336"]	488			Zhang, LS and Yan, H and Rahman, MS and van der Veen, CHTJM and Covarrubias, AM and Rafie, K and Pendin, D and Schmidt, M and Dolga, AM				Increased calcium levels are associated with the ferroptosis pathway in neurodegenerative conditions. Recent evidence showed that exposure to particulate matter (PM) could accelerate the pathology of neurodegenerative diseases. However, the molecular mechanisms of how PM could affect brain cell pathology is not fully understood. We hypothesized that diesel exhaust particles (NIST DEP) could alter the ferroptosis pathway through calcium signaling, and therefore accelerate the cell death pathway. In this study, we used mouse hippocampal neuronal-like HT22 cells to evaluate whether exposure to NIST DEP could accelerate RSL-3-induced ferroptosis by increasing calcium deregulation, mitochondrial dysfunction and reactive oxygen species (ROS). MTT assay results showed that NIST DEP (25, 50, 75, and 100 mu g/mL) did not significantly reduce the survival rate of HT22 cells, while NIST DEP significantly increased RSL-3-induced ferroptotic cell death in a concentration-dependent manner. Based on fluorescence image analysis, co-exposure to NIST DEP and RSL-3 disrupted HT22 cell mitochondrial morphology, intracellular and mitochondrial calcium levels. Combined exposure resulted in an increase in ER-mitochondria contact sites measured by proximity ligation assay (PLA) compared to control solvent group. Additionally, lipid peroxidation, mitochondrial ROS and malondialdehyde content, were increased significantly by combined exposure to NIST DEP and RSL-3. Interestingly, the calcium regulators of the mitochondrial calcium uniporter MCUi4 and positive modulation of small conductance calcium-activated potassium channels by CyPPA significantly preserved cellular metabolic activity, restored calcium homeostasis, and alleviated fragmentation of mitochondria. Consequently, targeting calcium signaling may be promising therapeutic option for xenoferroptotic conditions in which PM affect cell survival.	RAYYAN-INCLUSION: {"Ashutosh"=>"Excluded", "AKANSHA"=>"Excluded", "Ashwani "=>"Excluded"} | RAYYAN-LABELS: A | RAYYAN-EXCLUSION-REASONS: A	A	10.1016/j.jhazmat.2025.137374
rayyan-495234381	Effect of concentration and duration of particulate matter exposure on the transcriptome and DNA methylome of bronchial epithelial cells	2021	2	28	ENVIRONMENTAL EPIGENETICS	2058-5888	7	1	2018-01-01	Huang, SK and Tripathi, P and Koneva, LA and Cavalcante, RG and Craig, N and Scruggs, AM and Sartor, MA and Deng, FR and Chen, YH				Exposure to particulate matter (PM) from ambient air pollution is a well-known risk factor for many lung diseases, but the mechanism(s) for this is not completely understood. Bronchial epithelial cells, which line the airway of the respiratory tract, undergo genome-wide level changes in gene expression and DNA methylation particularly when exposed to fine (<2.5 mu m) PM (PM2.5). Although some of these changes have been reported in other studies, a comparison of how different concentrations and duration of exposure affect both the gene transcriptome and DNA methylome has not been done. Here, we exposed BEAS-2B, a bronchial epithelial cell line, to different concentrations of PM2.5, and compared how single or repeated doses of PM2.5 affect both the transcriptome and methylome of cells. Widespread changes in gene expression occurred after cells were exposed to a single treatment of high-concentration (30 mu g/cm(2)) PM2.5 for 24 h. These genes were enriched in pathways regulating cytokine-cytokine interactions, Mitogen-Activated Protein Kinase (MAPK) signaling, PI3K-Akt signaling, IL6, and P53. DNA methylomic analysis showed that nearly half of the differentially expressed genes were found to also have DNA methylation changes, with just a slightly greater trend toward overall hypomethylation across the genome. Cells exposed to a lower concentration (1 mu g/cm(2)) of PM2.5 demonstrated a comparable, but more attenuated change in gene expression compared to cells exposed to higher concentrations. There were also many genes affected by lower concentrations of PM2.5, but not higher concentrations. Additionally, repeated exposure to PM2.5 (1 mu g/cm(2)) for seven days resulted in transcriptomic and DNA methylomic changes that were distinct from cells treated with PM2.5 for only one day. Compared to single exposure, repeated exposure to PM2.5 caused a more notable degree of hypomethylation across the genome, though certain genes and regions demonstrated increased DNA methylation. The overall increase in hypomethylation, especially with repeated exposure to PM2.5, was associated with an increase in expression of ten-eleven translocation enzymes. These data demonstrate how variations in concentration and duration of PM2.5 exposure induce distinct differences in the transcriptomic and DNA methylomic profile of bronchial epithelial cells, which may have important implications in the development of both acute and chronic lung disease.	RAYYAN-INCLUSION: {"Ashutosh"=>"Excluded", "AKANSHA"=>"Excluded", "Ashwani "=>"Included"} | RAYYAN-LABELS: A | RAYYAN-EXCLUSION-REASONS: A	Z	10.1093/eep/dvaa022
rayyan-495234382	Effects of short-term personal exposure to air pollution on platelet mitochondrial DNA methylation levels and the potential mitigation by L-arginine supplementation	2021	9	5	JOURNAL OF HAZARDOUS MATERIALS	["0304-3894", "1873-3336"]	417			Liu, QSJ and Li, HY and Guo, LQ and Chen, Q and Gao, X and Li, PH and Tang, NJ and Guo, XBA and Deng, FR and Wu, SW				The potential effect of short-term exposure to air pollution on mitochondrial DNA (mtDNA) methylation remains to be explored. This study adopted an experimental exposure protocol nested with an intervention study on Larginine (L-Arg) supplementation among 118 participants. Participants walked along a traffic road for 2 hours in the last day of a 14-day intervention to investigate the effects of short-term personal exposure to air pollution on platelet mtDNA methylation and the possible modifying effects of L-Arg supplementation. Results showed that short-term personal exposure to air pollutants was associated with hypomethylation in platelet mtDNA in 110 participants who completed the study protocol. Specifically, 2-h fine particulate matter (PM2.5) exposure during the outdoor walk was significantly associated with hypomethylation in mt12sRNA; 24-h PM2.5 and black carbon (BC) exposures from the start of the walk till next morning were both significantly associated with hypomethylation in the D-loop region; 24-h BC exposure was also significantly associated with hypomethylation in ATP8_P1. Supplementation with L-Arg could mitigate the air pollution effects on platelet mtDNA methylation, especially the D-loop region. These findings suggest that platelet mtDNA methylation may be sensitive effect biomarker for short-term exposure to air pollution and may help deepen the understanding of the epigenetic mechanisms of adverse cardiovascular effects of air pollution.	RAYYAN-INCLUSION: {"Ashutosh"=>"Included", "AKANSHA"=>"Included", "Ashwani "=>"Included"} | RAYYAN-LABELS: Z	Z	10.1016/j.jhazmat.2021.125963
