## Supplementary for "Effect of Airborne Particulate Matter on mtDNA Copy Number: A Systematic Review and Meta- Analysis": Supplementary Material (S1-S8).xlsx (part 2 of 3)

### Sheet: S1 Search Results (continued)
KEY	TITLE	YEAR	MONTH	DAY	JOURNAL	ISSN	VOLUME	ISSUE	PAGES	AUTHORS	URL	LANGUAGE	LOCATION	ABSTRACT	NOTES	CODE	DOI	KEYWORDS	PUBMED_ID	PMC_ID
rayyan-495234383	Particulate Matter-Induced Neurotoxicity: Unveiling the Role of NOX4-Mediated ROS Production and Mitochondrial Dysfunction in Neuronal Apoptosis	2024	6		INTERNATIONAL JOURNAL OF MOLECULAR SCIENCES	["1661-6596", "1422-0067"]	25	11		Kim, JH and Hwang, KH and Kim, SH and Kim, HJ and Kim, JM and Lee, MY and Cha, SK and Lee, J				Urban air pollution, a significant environmental hazard, is linked to adverse health outcomes and increased mortality across various diseases. This study investigates the neurotoxic effects of particulate matter (PM), specifically PM2.5 and PM10, by examining their role in inducing oxidative stress and subsequent neuronal cell death. We highlight the novel finding that PM increases mitochondrial ROS production via stimulating NOX4 activity, not through its expression level in Neuro-2A cells. Additionally, PMs provoke ROS production via increasing the expression and activity of NOX2 in SH-SY5Y human neuroblastoma cells, implying differential regulation of NOX proteins. This increase in mitochondrial ROS triggers the opening of the mitochondrial permeability transition pore (mPTP), leading to apoptosis through key mediators, including caspase3, BAX, and Bcl2. Notably, the voltage-dependent anion-selective channel 1 (VDAC1) increases at 1 mu g/mL of PM2.5, while PM10 triggers an increase from 10 mu g/mL. At the same concentration (100 mu g/mL), PM2.5 causes 1.4 times higher ROS production and 2.4 times higher NOX4 activity than PM10. The cytotoxic effects induced by PMs were alleviated by NOX inhibitors GKT137831 and Apocynin. In SH-SY5Y cells, both PM types increase ROS and NOX2 levels, leading to cell death, which Apocynin rescues. Variability in NADPH oxidase sources underscores the complexity of PM-induced neurotoxicity. Our findings highlight NOX4-driven ROS and mitochondrial dysfunction, suggesting a potential therapeutic approach for mitigating PM-induced neurotoxicity.	RAYYAN-INCLUSION: {"Ashutosh"=>"Excluded", "AKANSHA"=>"Included", "Ashwani "=>"Included"} | RAYYAN-LABELS: Z | RAYYAN-EXCLUSION-REASONS: A	Z	10.3390/ijms25116116
rayyan-495234385	Preconception mitochondrial DNA copy number plays a crucial role in linking prenatal air pollution with the risk of preterm birth	2024	9		INTERNATIONAL JOURNAL OF HYGIENE AND ENVIRONMENTAL HEALTH	["1438-4639", "1618-131X"]	262			Wang, QM and Wang, YL and Sun, PP and He, YN and Yan, X and Jiang, LF and Zeng, YT and Wu, JJ and Zhang, JX and Wu, CP and Yu, FF and Ba, Y and Chai, J and Zhou, GY				The relationship between maternal peripheral blood mitochondrial DNA and adverse pregnancy outcomes, specifically preterm birth (PTB), remains uncertain. To investigate the effects of preconception mitochondrial DNA copy number (mtDNAcn) on the association between prenatal air pollutants exposure and PTB risk, a total of 1871 expectant mothers from six regions in Henan Province were recruited. Information regarding air pollutants was obtained from 151 environmental monitoring sites, and relative mtDNAcn was evaluated using realtime PCR analysis. After adjusting for potential confounding variables, it was determined that the risk of PTB increased with elevated levels of inhalable particulate matter (PM10), fine particulate matter (PM2.5), sulfur dioxide (SO2), carbon monoxide (CO) and ozone (O3) exposure (P < 0.05) but decreased with higher nitrogen dioxide (NO2) exposure (0.05 < P < 0.10) during the entire pregnancy. Additionally, the preconception relative mtDNAcn was lower in the PTB group (0.82 +/- 0.23) compared to the term group (0.92 +/- 0.29). Furthermore, for each 0.1-unit increase in preconception mtDNAcn, the risk of PTB decreased by 14.8%. Stratified analyses revealed that the risk of PTB rose with increasing O3 concentrations, regardless of the relative mtDNAcn. Moreover, the study found a significant association between PTB risk and prenatal exposure to elevated PM10, PM2.5, SO2, and CO, particularly in mothers with low mtDNAcn (<= 0.88) (P < 0.05). Conversely, a decrease in the PTB risk was observed with elevated NO2 exposure in mothers with high mtDNAcn (>0.88). Interaction analysis revealed that exposure to PM10, PM2.5, SO2, NO2, and CO interacted with mtDNAcn, respectively, affecting PTB risk (P-interaction<0.05). These findings indicate a noteworthy association between PTB risk and prenatal air pollutants exposure, which is influenced by the preconception mtDNAcn.	RAYYAN-INCLUSION: {"Ashutosh"=>"Included", "AKANSHA"=>"Included", "Ashwani "=>"Included"} | RAYYAN-LABELS: Z	Z	10.1016/j.ijheh.2024.114441
rayyan-495234386	Effect of short-term exposure to particulate air pollution on heart rate variability in normal-weight and obese adults	2021	3	16	ENVIRONMENTAL HEALTH	1476-069X	20	1		Li, LY and Hu, DY and Zhang, WL and Cui, LY and Jia, X and Yang, D and Liu, S and Deng, FR and Liu, JX and Guo, XB				Background: The adverse effects of particulate air pollution on heart rate variability (HRV) have been reported. However, it remains unclear whether they differ by the weight status as well as between wake and sleep. Methods: A repeated-measure study was conducted in 97 young adults in Beijing, China, and they were classified by body mass index (BMI) as normal-weight (BMI, 18.5-24.0 kg/m(2)) and obese (BMI >= 28.0 kg/m(2)) groups. Personal exposures to fine particulate matter (PM2.5) and black carbon (BC) were measured with portable exposure monitors, and the ambient PM2.5/BC concentrations were obtained from the fixed monitoring sites near the subjects' residences. HRV and heart rate (HR) were monitored by 24-h Holter electrocardiography. The study period was divided into waking and sleeping hours according to time-activity diaries. Linear mixed-effects models were used to investigate the effects of PPM2.5 /BC on HRV and HR in both groups during wake and sleep. Results: The effects of short-term exposure to PM2.5/BC on HRV were more pronounced among obese participants. In the normal-weight group, the positive association between personal PM2.5/BC exposure and high-frequency power (HF) as well as the ratio of low-frequency power to high-frequency power (LF/HF) was observed during wakefulness. In the obese group, personal PM2.5 /BC exposure was negatively associated with HF but positively associated with LF/HF during wakefulness, whereas it was negatively correlated to total power and standard deviation of all NN intervals (SDNN) during sleep. An interquartile range (IQR) increase in BC at 2-h moving average was associated with 37.64% (95% confidence interval [CI]: 25.03, 51.51%) increases in LF/HF during wakefulness and associated with 6.28% (95% CI: - 17.26, 6.15%) decreases in SDNN during sleep in obese individuals, and the interaction terms between BC and obesity in LF/HF and SDNN were both statistically significant (p < 0.05). The results also suggested that the effects of PM2.5/BC exposure on several HRV indices and HR differed in magnitude or direction between wake and sleep. Conclusions: Short-term exposure to PM2.5/BC is associated with HRV and HR, especially in obese individuals. The circadian rhythm of HRV should be considered in future studies when HRV is applied.	RAYYAN-INCLUSION: {"Ashutosh"=>"Excluded", "AKANSHA"=>"Excluded", "Ashwani "=>"Included"} | RAYYAN-LABELS: A | RAYYAN-EXCLUSION-REASONS: A	Z	10.1186/s12940-021-00707-0
rayyan-495234388	Mitochondrial Complex III-generated Oxidants Activate ASK1 and JNK to Induce Alveolar Epithelial Cell Death following Exposure to Particulate Matter Air Pollution	2009	1	23	JOURNAL OF BIOLOGICAL CHEMISTRY	["0021-9258", "1083-351X"]	284	4	2176-2186	Soberanes, S and Urich, D and Baker, CM and Burgess, Z and Chiarella, SE and Bell, EL and Ghio, AJ and De Vizcaya-Ruiz, A and Liu, J and Ridge, KM and Kamp, DW and Chandel, NS and Schumacker, PT and Mutlu, GM and Budinger, GRS				We have previously reported that airborne particulate matter air pollution (PM) activates the intrinsic apoptotic pathway in alveolar epithelial cells through a pathway that requires the mitochondrial generation of reactive oxygen species (ROS) and the activation of p53. We sought to examine the source of mitochondrial oxidant production and the molecular links between ROS generation and the activation of p53 in response to PM exposure. Using a mitochondrially targeted ratiometric sensor (Ro-GFP) in cells lacking mitochondrial DNA (rho(0) cells) and cells stably expressing a small hairpin RNA directed against the Rieske iron-sulfur protein, we show that site III of the mitochondrial electron transport chain is primarily responsible for fine PM (PM2.5)-induced oxidant production. In alveolar epithelial cells, the overexpression of SOD1 prevented the PM2.5-induced ROS generation from the mitochondria and prevented cell death. Infection of mice with an adenovirus encoding SOD1 prevented the PM2.5-induced death of alveolar epithelial cells and the associated increase inalveolar-capillary permeability. Treatment with PM2.5 resulted in the ROS-mediated activation of the oxidant-sensitive kinase ASK1 and its downstream kinase JNK. Murine embryonic fibroblasts from ASK1 knock-out mice, alveolar epithelial cells transfected with dominant negative constructs against ASK1, and pharmacologic inhibition of JNK with SP600125 (25 mu M) prevented the PM2.5-induced phosphorylation of p53 and cell death. We conclude that particulate matter air pollution induces the generation of ROS primarily from site III of the mitochondrial electron transport chain and that these ROS activate the intrinsic apoptotic pathway through ASK1, JNK, and p53.	RAYYAN-INCLUSION: {"Ashutosh"=>"Excluded", "AKANSHA"=>"Excluded", "Ashwani "=>"Included"} | RAYYAN-LABELS: A | RAYYAN-EXCLUSION-REASONS: A	Z	10.1074/jbc.M808844200
rayyan-495234389	Potential Biological Mediators of Myocardial and Vascular Complications of Air Pollution-A State-of-the-Art Review	2023	1		HEART LUNG AND CIRCULATION	["1443-9506", "1444-2892"]	32	1	26-42	Fathieh, S and Grieve, SM and Negishi, K and Figtree, GA				Ambient air pollution is recognised globally as a significant contributor to the burden of cardiovascular diseases. The evidence from both human and animal studies supporting the cardiovascular impact of exposure to air pollution has grown substantially, implicating numerous pathophysiological pathways and related signalling mediators. In this review, we summarise the list of activated mediators for each pathway that lead to myocardial and vascular injury in response to air pollutants. We performed a systematic search of multiple databases, including articles between 1990 and Jan 2022, summarising the evidence for activated pathways in response to each significant air pollutant. Particulate matter ,2.5 gm (PM2.5) was the most studied pollutant, followed by particulate matter between 2.5 gm-10 gm (PM10), nitrogen dioxide (NO2) and ozone (O3). Key pathogenic pathways that emerged included activation of systemic and local inflammation, oxidative stress, endothelial dysfunction, and autonomic dysfunction. We looked at how potential mediators of each of these pathways were linked to both cardiovascular disease and air pollution and included the overlapping mediators. This review illustrates the complex relationship between air pollution and cardiovascular diseases, and discusses challenges in moving beyond associations, towards understanding causal contributions of specific pathways and markers that may inform us regarding an individual's exposure, response, and likely risk.	RAYYAN-INCLUSION: {"Ashutosh"=>"Excluded", "AKANSHA"=>"Excluded", "Ashwani "=>"Excluded"} | RAYYAN-LABELS: F | RAYYAN-EXCLUSION-REASONS: A	F	10.1016/j.hlc.2022.11.014
rayyan-495234390	Air pollution-derived PM2.5 impairs mitochondrial function in healthy and chronic obstructive pulmonary diseased human bronchial epithelial cells	2018	12		ENVIRONMENTAL POLLUTION	["0269-7491", "1873-6424"]	243		1434-1449	Leclercq, B and Kluza, J and Antherieu, S and Sotty, J and Alleman, LY and Perdrix, E and Loyens, A and Coddeville, P and Lo Guidice, JM and Marchetti, P and GarÃ§on, G				In order to clarify whether the mitochondrial dysfunction is closely related to the cell homeostasis maintenance after particulate matter (PM2.5) exposure, oxidative, inflammatory, apoptotic and mitochondrial endpoints were carefully studied in human bronchial epithelial BEAS-2B, normal human bronchial epithelial (NHBE) and chronic obstructive pulmonary disease (COPD)-diseased human bronchial epithelial (DHBE) cells acutely or repeatedly exposed to air pollution-derived PM2.5. Some modifications of the mitochondrial morphology were observed within all these cell models repeatedly exposed to the highest dose of PM2.5. Dose- and exposure-dependent oxidative damages were reported in BEAS-2B, NHBE and particularly COPD-DHBE cells acutely or repeatedly exposed to PM2.5. Nuclear factor erythroid 2-p45 related factor 2 (NRF2) gene expression and binding activity, together with the mRNA levels of some NRF2 target genes, were directly related to the number of exposures for the lowest PM2.5 dose (i.e., 2 mu g/cm(2)), but, surprisingly, inversely related to the number of exposures for the highest dose (i.e., 10 mu g/cm(2)). There were dose- and exposure-dependent increases of both nuclear factor kappa-B (NF-kappa B) binding activity and NF-kappa B target cytokine secretion in BEAS-2B, NHBE and particularly COPD-DHBE cells exposed to PM2.5. Mitochondrial ROS production, membrane potential depolarization, oxidative phosphorylation, and ATP production were significantly altered in all the cell models repeatedly exposed to the highest dose of PM2.5. Collectively, our results indicate a cytosolic ROS overproduction, inducing oxidative damage and activating oxygen sensitive NRF2 and NF-kappa B signaling pathways for all the cell models acutely or repeatedly exposed to PM2.5. However, one of the important highlight of our findings is that the prolonged and repeated exposure in BEAS-2B, NHBE and in particular sensible COPD-DHBE cells further caused an oxidative boost able to partially inactivate the NRF2 signaling pathway and to critically impair mitochondrial redox homeostasis, thereby producing a persistent mitochondrial dysfunction and a lowering cell energy supply. (C) 2018 Elsevier Ltd. All rights reserved.	RAYYAN-INCLUSION: {"Ashutosh"=>"Included", "AKANSHA"=>"Excluded", "Ashwani "=>"Included"} | RAYYAN-LABELS: A	Z	10.1016/j.envpol.2018.09.062
rayyan-495234391	Smog, sugar, and synapses: Unraveling the PM2.5-insulin resistance-Alzheimer's disease axis	2026	3		Redox biology	2213-2317	90			Huang, HY and Huang, YY and Wu, CL and Huang, WC and Lai, CH				Chronic exposure to fine particulate matter (PM2.5) and insulin resistance (IR) are each linked to Alzheimer's disease (AD), but IR has not been systematically positioned as a mechanistic conduit through which PM2.5 heightens AD vulnerability. Drawing on epidemiological, animal, and cellular studies, this review outlines converging pathways along a PM2.5-IR-AD axis: chronic neuroinflammation, oxidative stress and mitochondrial dysfunction, blood-brain barrier disruption, and impaired amyloid-beta (A beta) clearance. Across sections, studyspecific limitations are comprehensively discussed. Positioning IR as a central node linking PM2.5 exposure to AD reframes air pollution as a modifiable metabolic-neurologic risk. Potential therapeutic and preventive avenues are also highlighted. Future work could prioritize longitudinal and interventional studies that directly interrogate the PM2.5-IR-AD triad and refine biomarkers to guide precision prevention.	RAYYAN-INCLUSION: {"Ashutosh"=>"Excluded", "AKANSHA"=>"Excluded", "Ashwani "=>"Excluded"} | RAYYAN-LABELS: F | RAYYAN-EXCLUSION-REASONS: A	F	10.1016/j.redox.2026.104031
rayyan-495234393	Prenatal particulate matter exposure and wheeze in Mexican children Effect modification by prenatal psychosocial stress	2017	9		ANNALS OF ALLERGY ASTHMA & IMMUNOLOGY	["1081-1206", "1534-4436"]	119	3	232-+	Rosa, MJ and Just, AC and Kloog, I and Pantic, I and Schnaas, L and Lee, A and Bose, S and Chiu, YHM and Hsu, HHL and Coull, B and Schwartz, J and Cohen, S and Rojo, MMT and Wright, RO and Wright, RJ				Background: Air pollution exposure in childhood is associated with greater incidence and exacerbation of asthma, particularly in children whose parents report high levels of psychological stress. However, this interaction has not been completely elucidated in pregnancy. Objective: To examine whether the association between prenatal exposure to particulate matter no larger than 2.5 mm in diameter (PM2.5) and wheeze in children is modified by prenatal stress. Methods: Mexican women were recruited during pregnancy (N - 552). Residential prenatal daily exposure to PM2.5 was estimated using a satellite-based spatiotemporally resolved prediction model and averaged over trimesters. Maternal stress was indexed by maternal negative life events (NLE) score (range 0-11) ascertained during mid to late pregnancy. NLE scores were dichotomized at the median as low (NLE score <= 3) and high (NLE score > 3) stress. Reports of ever wheeze and wheeze in the past 12 months (current wheeze) for children were obtained using the International Study of Asthma and Allergies in Childhood survey at 48 months. The association between prenatal PM2.(5) and wheeze was analyzed using a modified Poisson regression and stratified by low vs high stress. Results: Greater PM2.5 exposure during the first trimester was associated with increased risk of current wheeze among children with mothers reporting high prenatal stress (relative risk 1.35, 95% confidence interval 1.00-1.83, per interquartile range increase 3.8 mu g/m(3)) but not among those reporting low stress (relative risk 0.84, 95% confidence interval 0.61-1.16, per interquartile range increase 3.8 mu g/m(3); P for interaction = .04). Conclusion: Increased prenatal stress enhanced the association between PM2.5 exposure in early pregnancy, and child wheeze at 48 months of age. It is important to consider chemical and nonchemical stressors together to more comprehensively characterize children's environmental risk. (C) 2017 American College of Allergy, Asthma & Immunology. Published by Elsevier Inc. All rights reserved.	RAYYAN-INCLUSION: {"Ashutosh"=>"Excluded", "AKANSHA"=>"Excluded", "Ashwani "=>"Excluded"} | RAYYAN-LABELS: A | RAYYAN-EXCLUSION-REASONS: A	A	10.1016/j.anai.2017.06.016
rayyan-495234394	Effects of airborne particulate matter (PM10) from dust storm and thermal inversion on global DNA methylation in human peripheral blood mononuclear cells (PBMCs) in vitro	2018	12		ATMOSPHERIC ENVIRONMENT	["1352-2310", "1873-2844"]	195		170-178	Faraji, M and Pourpak, Z and Naddafi, K and Nodehi, RN and Nicknam, MH and Shamsipour, M and Rezaei, S and Ghozikali, MG and Ghanbarian, M and Mesdaghinia, A				Scientists have considered epigenetic modifications as a possible mechanism to deal with adverse effects of air pollution. This study aimed to compare the effect of PM10 (PM with aerodynamic diameter <= 10 mu m) from dust storm and inversion conditions on in vitro global methylation in human peripheral blood mononuclear cells (PBMCs). PM10 was sampled in Tehran, Iran, at a point impacted with dust storm and inversion. PM toxicity was determined using the MTT assay. PBMCs were extracted from whole blood of healthy males and treated separately with a mixture of pooled PM(10 )from inversion and dusty conditions at concentrations of 50-300 mu g/mL for 4h. Untreated cells were used as the negative control. Moreover, 5-methylsytosine (%5-mC) and 5-hydroxymethylcytosine (%5-hmC) were measured by the enzyme-linked immunosorbent assay (ELISA) method. Daily average PM10 concentrations in dusty and inversion days were 348.40 and 220.54 mu g/m(3), respectively. The mean of %5-mC (2.04 +/- 1.49%) was estimated 12 times more than that of %5-hmC (0.17 +/- 0.11%). PM10, resulting from the both sources caused DNA hypomethylation; however, this effect from inversion (median = 3%, IQR = 2.4%) was found to be significantly more than that from dust storm (median = 1.1%, IQR = 1.38%). Moreover, particles increased %5-hmC caused by PM10, which was significantly greater when resulting from inversion (0.23 +/- 0.1%) than from dust storm (0.12 +/- 0.09%). Furthermore, %5-mC and %5-hmC were significantly different at different PM10 concentrations (50-300 mu g/mL) so that a significant difference was observed between %5-mC and %5-hmC at extreme concentrations. Results showed that PM10 from inversion caused a significantly more global methylation than that from dust storm. It can be concluded that measurement of 5-mC and 5-hmC as epigenetic modifications in environmental studies of DNA methylation can be a good procedure to determine health effects related to PM10 exposure.	RAYYAN-INCLUSION: {"Ashutosh"=>"Included", "AKANSHA"=>"Included", "Ashwani "=>"Included"} | RAYYAN-LABELS: Z	Z	10.1016/j.atmosenv.2018.09.042
rayyan-495234395	The impact of ambient air pollution on suicide mortality: a case-crossover study in Guangzhou, China	2016	8	30	ENVIRONMENTAL HEALTH	1476-069X	15			Lin, GZ and Li, L and Song, YF and Zhou, YX and Shen, SQ and Ou, CQ				Background: Preventing suicide is a global imperative. Although the effects of social and individual risk factors of suicide have been widely investigated, evidence of environmental effects of exposure to air pollution is scarce. We investigated the effects of ambient air pollution on suicide mortality in Guangzhou, China during 2003-2012. Methods: A conditional logistic regression analysis with a time-stratified case-crossover design was performed to assess the effects of daily exposure to three standard air pollutants, including particulate matter less than 10 mu m in aerodynamic diameter (PM10), sulphur dioxide (SO2) and nitrogen dioxide (NO2), on suicide mortality, after adjusting for the confounding effects of daily mean temperature, relative humidity, atmospheric pressure and sunshine duration. Further analyses were stratified by season, gender, age group, educational attainment and suicide type. Results: Between 2003 and 2012, there were a total of 1 550 registered suicide deaths in Guangzhou. A significant increase in suicide risk were associated with interquartile-range increases in the concentration of air pollutant, with an odds ratio of 1.13 (95 % confidence interval (CI): 1.01, 1.27) and 1.15 (95 % CI: 1.03, 1.28) for PM10 and NO2 at lag 02, and 1.12 (95 % CI: 1.02, 1.23) for SO2 at lag 01, respectively. The suicide risks related to air pollution for males and people with high education level were higher than for females and those with low education level, respectively. Significant air pollution effects were found on violent suicide mortality and in cool season but not on non-violent suicide mortality or in warm season. Conclusions: Suicide risk was positively associated with ambient air pollution levels. This finding would provide important information for the health impact assessment of air pollution and for the development of effective strategies and interventions for the prevention of suicide.	RAYYAN-INCLUSION: {"Ashutosh"=>"Excluded", "AKANSHA"=>"Excluded", "Ashwani "=>"Excluded"} | RAYYAN-LABELS: F | RAYYAN-EXCLUSION-REASONS: A,f	F	10.1186/s12940-016-0177-1
rayyan-495234396	Mitochondrial dysfunction induced by ambient fine particulate matter and potential mechanisms	2024	12	1	ENVIRONMENTAL RESEARCH	["0013-9351", "1096-0953"]	262			An, Z and Liu, GY and Shen, LL and Qi, YM and Hu, QN and Song, J and Li, J and Du, JE and Bai, YC and Wu, WD				Air pollution is one of the major environmental threats contributing to the global burden of disease. Among diverse air pollutants, fine particulate matter (PM2.5) poses a significant adverse health impact and causes multisystem damage. As a highly dynamic organelle, mitochondria are essential for cellular energy metabolism and vital for cellular homeostasis and body fitness. Moreover, mitochondria are vulnerable to external insults and common targets for PM2.5-induced cellular damage. The resultant impairment of mitochondrial structure and function initiates the pathogenesis of diverse human diseases. This review mainly summarizes the in vivo and in vitro findings of PM2.5-induced mitochondrial dysfunction and its implication in PM2.5-induced health effects. Furthermore, recent advances toward the underlying mechanisms of PM2.5 and its components-induced mitochondrial dysfunction are also discussed, with an attempt to provide insights into the toxicity of PM2.5 and basic information for devising appropriate intervention strategies.	RAYYAN-INCLUSION: {"Ashutosh"=>"Excluded", "AKANSHA"=>"Excluded", "Ashwani "=>"Excluded"} | RAYYAN-LABELS: F | RAYYAN-EXCLUSION-REASONS: A	F	10.1016/j.envres.2024.119930
rayyan-495234397	Epidemiological and Experimental Links between Air Pollution and Type 2 Diabetes	2013	2		TOXICOLOGIC PATHOLOGY	["0192-6233", "1533-1601"]	41	2	361-373	Liu, CQ and Ying, ZK and Harkema, J and Sun, QH and Rajagopalan, S				There is increasing evidence suggesting links between exposure to environmental toxins and susceptibility to type 2 diabetes mellitus (DM). In this review, we summarize the experimental evidence to support this association that has been noted in many epidemiologic studies. Inflammation in response to particulate matter (PM2.5) exposure in air pollution represents a common mechanism that may interact with other pro-inflammatory influences in diet and life style to modulate susceptibility to cardiometabolic diseases. The role of innate immune cytokines released from macrophages in the lung is well known. In addition, chemokine triggers in response to air-pollution exposure may mediate a cellular response from the bone marrow/spleen through toll-like receptors (TLRs) and Nucleotide Oligomerization Domain receptors (NLRs) pathways to mediate inflammatory response in organs. Emerging data also seem to support a role for PM2.5 exposure in endoplasmic reticulum stress-induced apoptosis and in brown adipose tissue dysfunction. Decreased expression of UCP1 in brown adipose tissue may account for reduced thermogenesis providing another link between PM2.5 and insulin resistance. The implications of an experimental link between air-pollution exposure and type 2 DM are profound as air pollution is a pervasive risk factor throughout the world and even modest alleviation in exposure may provide substantial public health benefits.	RAYYAN-INCLUSION: {"Ashutosh"=>"Excluded", "AKANSHA"=>"Excluded", "Ashwani "=>"Excluded"} | RAYYAN-LABELS: F | RAYYAN-EXCLUSION-REASONS: A	F	10.1177/0192623312464531
rayyan-495234398	Ozone and PM2.5 co-exposure induced neurodegenerative alterations in mice: Implication of mitochondrial dysfunction in glial cells	2025	10		ENVIRONMENT INTERNATIONAL	["0160-4120", "1873-6750"]	204			Yang, L and Zhao, SQ and Wu, Q and Zeng, YL and Zhang, AG and Sun, H and Xu, F and Shi, SG and Li, J and An, Z and Li, HJ and Wu, H and Zhuo, LB and Song, J and Chen, W and Wu, WD				Co-occurrence of ground-level ozone (O3) and fine particulate matter (PM2.5, <= 2.5 mu m in aerodynamic diameter) has been a common air pollution scenario in urban areas worldwide. Existing evidence indicates exposure to O3 or PM2.5 is associated with neurodegenerative alterations. However, the association of co-exposure to O3 and PM2.5 with neurodegenerative disorders has been scarcely reported. This study examined neurodegenerative alterations following O3 and PM2.5 co-exposure and potential mechanisms. Ten-month-old male C57BL/6 mice were randomly divided into four groups: control, O3, PM2.5, and co-exposure (O3 + PM2.5). The conditions of coexposure were established based on a real environmental exposure in the Central Plains Urban Agglomeration in Central China. Specifically, O3 exposure was set at 0.6 ppm for 4 h/day over 30 consecutive days, while PM2.5 exposure was performed through oropharyngeal aspiration of PM2.5 suspension (5.6 mg/kg bw) every other day, 4 h prior to O3 exposure. The results demonstrated that co-exposure significantly worsened memory impairment, neuroinflammation, blood-brain barrier (BBB) damage, and activation of glial cells, indicative of neurodegeneration. Omics approaches further revealed oxidative stress, mitochondrial injury, and endoplasmic reticulum stress in glial clusters following co-exposure. Moreover, strong associations between memory impairment, neuroinflammation, glial cell activation, and brain tissue damage with mitochondrial complex dysfunction in glial cells were uncovered. Taken together, O3 and PM2.5 co-exposure exacerbates neurodegenerative disorders, which involves mitochondrial complex dysfunction in glial cells, especially astrocytes. This study provides insights into the mechanisms underlying air pollution-induced neurodegenerative diseases.	RAYYAN-INCLUSION: {"Ashutosh"=>"Included", "AKANSHA"=>"Excluded", "Ashwani "=>"Included"} | RAYYAN-LABELS: A	Z	10.1016/j.envint.2025.109802
rayyan-495234400	An in vitro method to survey DNA methylation in peripheral blood mononuclear cells (PBMCs) treated by airborne particulate matter (PM10)	2018			METHODSX	2215-0161	5		1508-1514	Faraji, M and Pourpak, Z and Naddafi, K and Nodehi, RN and Nicknam, MH and Shamsipour, M and Alizadeh, Z and Rezaei, S and Soleimanifar, N and Mesdaghinia, A				The International Agency for Research on Cancer (IARC) has defined outdoor air pollution and PM as the human carcinogen (Group 1), which mainly cause an increased risk of lung cancer. Scientists have considered epigenetic modifications as a possible mechanism to deal with adverse effects of air pollution. This study aimed to compare the effect of airborne PM10 (PM with aerodynamic diameter <= 10 mu m) on in vitro global methylation in human peripheral blood mononuclear cells (PBMCs). PM10 was sampled in metropolitan Tehran, the capital of Iran. PBMCs were extracted from whole blood of healthy males and treated with PM10 suspension at concentrations of 50-300 mu g/mL for 4 h. Untreated cells were used as the negative control. Genomic DNA was extracted from each sample using the DNA blood mini kit according to the manufacturer's instruction. Moreover, 5-methylsytosine (%5-mC) and 5-hydroxymethylcytosine (%5-hmC) were measured by the enzyme-linked immunosorbent assay (ELISA) method. %5-mC and %5-hmC in each sample was compared with negative control and reported as difference %5-mC and %5-hmC. (C) 2018 The Author(s). Published by Elsevier B.V.	RAYYAN-INCLUSION: {"Ashutosh"=>"Included", "AKANSHA"=>"Included", "Ashwani "=>"Included"} | RAYYAN-LABELS: Z	Z	10.1016/j.mex.2018.11.008
rayyan-495234401	Impacts of PM2.5 on stillbirth and the potential mechanism: a narrative review	2025	12	17	REVIEWS ON ENVIRONMENTAL HEALTH	["0048-7554", "2191-0308"]	40	4	677-694	Li, Z and Liu, RX and Zhang, EJ				Air pollution has attracted widespread attention as one of the major environmental health problems worldwide. In recent years, recognized as one of the major environmental risk factors for the increased global burden of disease, fine particulate matter (PM2.5) increased risk of adverse pregnancy outcomes such as stillbirth. Stillbirths impose a substantial burden on both families and society. Although the existing evidence has revealed the association between PM2.5 exposure and stillbirth, the underlying mechanism behind this is a lack of clarity. In this review, epidemiological evidence regarding the effects of PM2.5 on stillbirth, as well as the sensitive windows of exposure, has been summarized. For the potential mechanism, the generation of reactive oxygen species was recognized as the molecular initiating event (MIE), and trigged oxidative stress, mitochondrial dysfunction, regulated cell death (RCD), inflammation and hyper coagulation, which can lead to pathological changes in the placenta and further lead to stillbirth. The purpose is to provide scientific evidence for developing early prevention strategies, reducing the stillbirth rate, and alleviating the social burdens of stillbirth.	RAYYAN-INCLUSION: {"Ashutosh"=>"Excluded", "AKANSHA"=>"Excluded", "Ashwani "=>"Excluded"} | RAYYAN-LABELS: F | RAYYAN-EXCLUSION-REASONS: A	F	10.1515/reveh-2025-0090
rayyan-495234402	MitoQ Alleviated PM2.5 Induced Pulmonary Epithelial Cells Injury by Inhibiting Mitochondrial-Mediated Apoptosis	2024	3		IRANIAN JOURNAL OF PUBLIC HEALTH	["2251-6085", "2251-6093"]	53	3	614-624	Weng, AB and Deng, MM and Liu, XD and Wang, HB and Lin, Q				Background: Fine particulate matter (PM2.5), an important component of ambient air pollution, induces significant adverse health effects. MitoQuinone (MitoQ), a mitochondria-targeted antioxidant, has been reported to play a protective role in various diseases. However, the roles of MitoQ in PM2.5 induced pulmonary toxicity remains to be elucidated. Methods: All the experiments were performed at Higher Educational Key Laboratory for Translational Oncology of Fujian Province, Putian City, China in 2023. Pulmonary epithelial cells (A549) were pretreated with 4 mu M MitoQ for 2 h and exposed to PM2.5 for 24 h. Cell viability was tested through CCK8 assay. Oxidative stress state and active mitochondria was used to study MitoQ's effect on PM2.5 induced injury, and cell apoptosis was measured using a flow cytometer and analyzed by Bcl-2 family. Results: MitoQ pretreatment significantly relieved a decreased cell viability, subsequently, MitoQ alleviated ROS production and prevented the reduction of T-AOC and GSH and increased the expression of NF-E2-related factor 2 (Nrf2) and p62 in A549 cells exposed to PM2.5. MitoQ restored the decreased mitochondrial dysfunction and dynamics disorder and inhibited activated mitochondrial-mediated apoptosis induced by PM2.5. Furthermore, the decreased ratio of Bcl-2/Bax and expression of Mcl-1 and the enhanced expression of Caspase-3 were reversed by MitoQ pretreatment. Conclusion: MitoQ might be regarded as a potential drug to relieve PM2.5 induced pulmonary epithelial cells damage.	RAYYAN-INCLUSION: {"Ashutosh"=>"Included", "AKANSHA"=>"Excluded", "Ashwani "=>"Included"} | RAYYAN-LABELS: A	Z
rayyan-495234403	Exposure to PM2.5 induces neurotoxicity, mitochondrial dysfunction, oxidative stress and inflammation in human SH-SY5Y neuronal cells	2022	1		NEUROTOXICOLOGY	["0161-813X", "1872-9711"]	88		25-35	Lin, CH and Nicol, CJB and Wan, C and Chen, SJ and Huang, RN and Chiang, MC				Ambient air pollution is a global public health issue. Recent evidence suggests that exposure to fine aerosolized particulate matter (PM) as small as <= 2.5 microns (PM2.5) is neurotoxic to brain structures. Many studies also suggest exposure to PM2.5 may cause neurotoxicity and affect brain function. However, the molecular mecha-nisms by which PM2.5 exerts these effects are not fully understood. Thus, we evaluated the hypothesis that PM2.5 exposure exerts its neurotoxic effects via increased oxidative and inflammatory cellular damage and mito-chondrial dysfunction using human SH-SY5Y neuronal cells. Here, we show PM2.5 exposure significantly de-creases viability, and increases caspase 3 and 9 protein expression and activity in SH-SY5Y cells. In addition, PM2.5 exposure decreases SH-SY5Y survival, disrupts cell and mitochondrial morphology, and significantly de-creases ATP levels, D-loop levels, and mitochondrial mass and function (maximal respiratory function, COX activity, and mitochondrial membrane potential) in SH-SY5Y cells. Moreover, SH-SY5Y cells exposed to PM2.5 have significantly decreased mRNA and protein expression levels of survival genes (CREB and Bcl-2) and neu-roprotective genes (PPAR gamma and AMPK). We further show SH-SY5Y cells exposure to PM2.5 induces significant increases in the levels of oxidative stress, and expression levels of the inflammatory mediator's TNF-alpha, IL-113, and NF-kappa B. Taken together, these results provide the first evidence of the biochemical, molecular and morphological effects of PM2.5 on human neuronal SH-SY5Y cells, and support our hypothesis that increased mitochondrial disruption, oxidative stress and inflammation are critical mediators of its neurotoxic effects. These findings further improve our understanding of the neuronal cell impact of PM2.5 exposure, and may be useful in the design of strategies for the treatment and prevention of human neurodegenerative disorders.	RAYYAN-INCLUSION: {"Ashutosh"=>"Included", "AKANSHA"=>"Included", "Ashwani "=>"Included"} | RAYYAN-LABELS: Z	Z	10.1016/j.neuro.2021.10.009
rayyan-495234404	Nrf2 protects against diverse PM2.5 components-induced mitochondrial oxidative damage in lung cells	2019	6	15	SCIENCE OF THE TOTAL ENVIRONMENT	["0048-9697", "1879-1026"]	669		303-313	Pardo, M and Xu, FF and Shemesh, M and Qiu, XH and Barak, Y and Zhu, T and Rudich, Y				Nrf2 is an important transcription factor implicated in the oxidative stress response, which has been reported to play an important role in the way by which air pollution particulate matter (PM2.5) induces adverse health effects. This study investigates the mechanism by which Nrf2 exerts its protective effect in PM2.5 induced toxicity in lung cells. Lung cells silenced for Nrf2 (shNrf2) demonstrated diverse susceptibility to various PM extracts; water extracts containing high levels of dissolved metals exhibited higher capacity to generate mitochondrial reactive oxygen species (ROS) and hence increased oxidative stress levels. Organic extracts containing high levels of polycyclic aromatic hydrocarbons (PAHs) increased mortality and reduced ROS production in the silenced cells. shNrf2 cells exhibited a higher basal mitochondrial respiration rate compared to the control cells. Following exposure to water extracts, the mitochondrial respiration increased, which was not observed with the organic extracts. shNrf2 cells exposed to the organic extracts showed lower mitochondrial membrane potential and lower mtDNA copy number. Nrf2 may act as a signaling mediator for the mitochondria function following PM2.5 exposure. (C) 2019 Published by Elsevier B.V.	RAYYAN-INCLUSION: {"Ashutosh"=>"Included", "AKANSHA"=>"Excluded", "Ashwani "=>"Included"} | RAYYAN-LABELS: A	Z	10.1016/j.scitotenv.2019.01.436
rayyan-495234406	Personal exposure to PM2.5 and biomarkers of DNA damage	2003	3		CANCER EPIDEMIOLOGY BIOMARKERS & PREVENTION	["1055-9965", "1538-7755"]	12	3	191-196	Sorensen, M and Autrup, H and Hertel, O and Wallin, H and Knudsen, LE and Loft, S				Ambient particulate air pollution assessed as outdoor concentrations of particulate matter less than or equal to 2.5 mum in diameter (PM2.5) has been associated with an increased cancer risk. However, outdoor PM2.5 concentrations may not be the best measure of the individual particle exposure that is a sum of many sources besides outdoor particle levels, e.g., environmental tobacco smoke and cooking. We measured personal PM2.5 and black smoke exposure in 50 students four times over 1 year and analyzed for biomarkers of different types of DNA damages. Ambient PM2.5 concentrations were also measured. Exposure was measured for 48 h, after which blood samples were collected and analyzed for DNA damage in lymphocytes in terms of 7-hydro-8-oxo-2'-deoxyguanosine (8-oxodG), strand breaks, endonuclease III- and fapyguanine glycosylase-sensitive sites, and polyaromatic hydrocarbon adducts. Twenty-four-h urine collections were analyzed for 8-oxodG and 1-hydroxypyrene. Personal PM2.5, exposure was found to be a predictor of 8-oxodG in lymphocyte DNA with an 11% increase in 8-oxodG/10 mug/m(3) increase in personal PM2.5 exposure (P = 0.007). No other associations between exposure markers and biomarkers could be distinguished. The genotype of glutathione S-transferase M1 (GSTM1), T1 (GSTT1), and P1 (GSTP1) and NADPH:quinone reductase was also determined, but there were no effects of genotype on DNA polyaromatic hydrocarbon adducts or oxidative damage. The results suggest that moderate exposure to concentrations of PM can induce oxidative DNA damage and that personal PM2.5 exposure is more important in this aspect than is ambient PM2.5 background concentration.	RAYYAN-INCLUSION: {"Ashutosh"=>"Excluded", "AKANSHA"=>"Excluded", "Ashwani "=>"Excluded"} | RAYYAN-LABELS: A | RAYYAN-EXCLUSION-REASONS: A,f	A
rayyan-495234407	Association Between Air Pollution Exposure, Cognitive and Adaptive Function, and ASD Severity Among Children with Autism Spectrum Disorder	2018	1		JOURNAL OF AUTISM AND DEVELOPMENTAL DISORDERS	["0162-3257", "1573-3432"]	48	1	137-150	Kerin, T and Volk, H and Li, WY and Lurmann, F and Eckel, S and McConnell, R and Hertz-Picciotto, I				Prenatal exposure to air pollution has been associated with autism spectrum disorder (ASD) risk but no study has examined associations with ASD severity or functioning. Cognitive ability, adaptive functioning, and ASD severity were assessed in 327 children with ASD from the Childhood Autism Risks from Genetics and the Environment study using the Mullen Scales of Early Learning (MSEL), the Vineland Adaptive Behavior Scales (VABS), and the Autism Diagnostic Observation Schedule calibrated severity score. Estimates of nitrogen dioxide (NO2), particulate matter (PM2.5 and PM10), ozone, and near-roadway air pollution were assigned to each trimester of pregnancy and first year of life. Increasing prenatal and first year NO2 exposures were associated with decreased MSEL and VABS scores. Increasing PM10 exposure in the third trimester was paradoxically associated with improved performance on the VABS. ASD severity was not associated with air pollution exposure.	RAYYAN-INCLUSION: {"Ashutosh"=>"Excluded", "AKANSHA"=>"Excluded", "Ashwani "=>"Included"} | RAYYAN-LABELS: A | RAYYAN-EXCLUSION-REASONS: A	Z	10.1007/s10803-017-3304-0
rayyan-495234408	Epigenetic mechanisms of particulate matter exposure: air pollution and hazards on human health	2024	1	17	FRONTIERS IN GENETICS	1664-8021	14			Gavito-Covarrubias, D and RamÃ­rez-DÃ­az, I and GuzmÃ¡n-Linares, J and LimÃ³n, ID and Manuel-SÃ¡nchez, DM and Molina-Herrera, A and Coral-GarcÃ­a, MA and Anastasio, E and Anaya-HernÃ¡ndez, A and LÃ³pez-Salazar, P and JuÃ¡rez-DÃ­az, G and MartÃ­nez-JuÃ¡rez, J and Torres-JÃ¡come, J and Albarado-IbÃ¡Ã±ez, A and MartÃ­nez-Laguna, Y and MorÃ¡n, C and Rubio, K				Environmental pollution nowadays has not only a direct correlation with human health changes but a direct social impact. Epidemiological studies have evidenced the increased damage to human health on a daily basis because of damage to the ecological niche. Rapid urban growth and industrialized societies importantly compromise air quality, which can be assessed by a notable accumulation of air pollutants in both the gas and the particle phases. Of them, particulate matter (PM) represents a highly complex mixture of organic and inorganic compounds of the most variable size, composition, and origin. PM being one of the most complex environmental pollutants, its accumulation also varies in a temporal and spatial manner, which challenges current analytical techniques used to investigate PM interactions. Nevertheless, the characterization of the chemical composition of PM is a reliable indicator of the composition of the atmosphere, the quality of breathed air in urbanized societies, industrial zones and consequently gives support for pertinent measures to avoid serious health damage. Epigenomic damage is one of the most promising biological mechanisms of air pollution-derived carcinogenesis. Therefore, this review aims to highlight the implication of PM exposure in diverse molecular mechanisms driving human diseases by altered epigenetic regulation. The presented findings in the context of pan-organic cancer, fibrosis, neurodegeneration and metabolic diseases may provide valuable insights into the toxicity effects of PM components at the epigenomic level and may serve as biomarkers of early detection for novel targeted therapies.	RAYYAN-INCLUSION: {"Ashutosh"=>"Excluded", "AKANSHA"=>"Excluded", "Ashwani "=>"Excluded"} | RAYYAN-LABELS: F | RAYYAN-EXCLUSION-REASONS: A	F	10.3389/fgene.2023.1306600
rayyan-495234409	Placental gene networks at the interface between maternal PM2.5 exposure early in gestation and reduced infant birthweight	2021	8		ENVIRONMENTAL RESEARCH	["0013-9351", "1096-0953"]	199			Deyssenroth, MA and Rosa, MJ and Eliot, MN and Kelsey, KT and Kloog, I and Schwartz, JD and Wellenius, GA and Peng, SN and Hao, K and Marsit, CJ and Chen, J				Background: A growing body of evidence links maternal exposure to particulate matter <2.5 mu M in diameter (PM2.5) and deviations in fetal growth. Several studies suggest that the placenta plays a critical role in conveying the effects of maternal PM2.5 exposure to the developing fetus. These include observed associations between air pollutants and candidate placental features, such as mitochondrial DNA content, DNA methylation and telomere length. However, gaps remain in delineating the pathways linking the placenta to air pollution-related health effects, including a comprehensive profiling of placental processes impacted by maternal PM2.5 exposure. In this study, we examined alterations in a placental transcriptome-wide network in relation to maternal PM2.5 exposure prior to and during pregnancy and infant birthweight. Methods: We evaluated PM2.5 exposure and placental RNA-sequencing data among study participants enrolled in the Rhode Island Child Health Study (RICHS). Daily residential PM2.5 levels were estimated using a hybrid model incorporating land-use regression and satellite remote sensing data. Distributed lag models were implemented to assess the impact on infant birthweight due to PM2.5 weekly averages ranging from 12 weeks prior to gestation until birth. Correlations were assessed between PM2.5 levels averaged across the identified window of susceptibility and a placental transcriptome-wide gene coexpression network previously generated using the WGCNA R package. Results: We identified a sensitive window spanning 12 weeks prior to and 13 weeks into gestation during which maternal PM2.5 exposure is significantly associated with reduced infant birthweight. Two placental coexpression modules enriched for genes involved in amino acid transport and cellular respiration were correlated with infant birthweight as well as maternal PM2.5 exposure levels averaged across the identified growth restriction window. Conclusion: Our findings suggest that maternal PM2.5 exposure may alter placental programming of fetal growth, with potential implications for downstream health effects, including susceptibility to cardiometabolic health outcomes and viral infections.	RAYYAN-INCLUSION: {"Ashutosh"=>"Included", "AKANSHA"=>"Excluded", "Ashwani "=>"Excluded"} | RAYYAN-LABELS: A | RAYYAN-EXCLUSION-REASONS: A	A	10.1016/j.envres.2021.111342
rayyan-495234410	MiR221/222 in the conditioned medium of adipose-derived stem cells attenuates particulate matter and high-fat diet-induced cardiac apoptosis	2025	6	3	STEM CELL RESEARCH & THERAPY	1757-6512	16	1		Chen, YC and Pu, CM and Lin, SR and Lin, SW and Yu, IS and Shih, HJ and Lee, CW and Lee, MH and Kuo, YT and Chen, YL				BackgroundAir pollution and obesity are crucial risk factors for cardiovascular disease (CVD), with epidemiological evidence indicating that air pollution exacerbates obesity-induced cardiac damage. Treatment with adipose-derived stem cells (ADSCs) attenuates cardiac damage by releasing paracrine factors. However, the effects of ADSCs on air pollution- and obesity-induced cardiomyocyte apoptosis and the related mechanisms are still unclear.MethodsPalmitic acid (PA) and a high-fat diet (HFD) were used to cause obesity, and particulate matter (PM) was used to simulate air pollution in the study. We studied the impact of conditioned medium from adipose-derived stem cells (ADSC-CM) on the apoptosis of PA + PM-treated H9c2 cells and HFD + PM-treated mouse cardiomyocytes and the underlying mechanisms involved.ResultsThe levels of apoptosis-related proteins (PUMA and cleaved caspase-3) were significantly increased in PA + PM-treated H9c2 cells and HFD + PM-treated mouse cardiomyocytes, whereas the antiapoptotic protein Bcl-2 expression was reduced. However, ADSC-CM treatment effectively reduced the PUMA and cleaved caspase-3 expression but increased the Bcl-2 expression. ADSC-CM significantly reduced PA + PM- and HFD + PM-induced cardiomyocyte apoptosis, as detected by the TUNEL assay. RT-qPCR revealed that PA + PM and HFD + PM significantly reduced miR221/222 levels, whereas ADSC-CM treatment increased miR221/222 levels. Furthermore, knockout (KO) and transgenic (TG) mice were used to demonstrate that miR221/222 in ADSC-CM ameliorated cardiac apoptosis that was induced by HFD + PM treatment. Furthermore, PA + PM treatment increased the reactive oxygen species (ROS) production, which triggered mitochondrial fission and contributed to apoptosis. However, ADSC-CM effectively reduced ROS levels and regulated mitochondrial fission, alleviating cellular apoptosis.ConclusionsOur findings demonstrated that ADSC-CM attenuated PA + PM-induced cardiomyocyte apoptosis by modulating miR221/222 levels and suppressing ROS production.	RAYYAN-INCLUSION: {"Ashutosh"=>"Included", "AKANSHA"=>"Excluded", "Ashwani "=>"Excluded"} | RAYYAN-LABELS: A | RAYYAN-EXCLUSION-REASONS: A	A	10.1186/s13287-025-04381-8
rayyan-495234411	Effects of air pollution on human health - Mechanistic evidence suggested by in vitro and in vivo modelling	2022	9		ENVIRONMENTAL RESEARCH	["0013-9351", "1096-0953"]	212			Chen, H and Oliver, BG and Pant, A and Olivera, A and Poronnik, P and Pollock, CA and Saad, S				Airborne particulate matter (PM) comprises both solid and liquid particles, including carbon, sulphates, nitrate, and toxic heavy metals, which can induce oxidative stress and inflammation after inhalation. These changes occur both in the lung and systemically, due to the ability of the small-sized PM (i.e. diameters <= 2.5 mu m, PM2.5) to enter and circulate in the bloodstream. As such, in 2016, airborne PM caused similar to 4.2 million premature deaths worldwide. Acute exposure to high levels of airborne PM (eg. during wildfires) can exacerbate pre-existing illnesses leading to hospitalisation, such as in those with asthma and coronary heart disease. Prolonged exposure to PM can increase the risk of non-communicable chronic diseases affecting the brain, lung, heart, liver, and kidney, although the latter is less well studied. Given the breadth of potential disease, it is critical to understand the mechanisms underlying airborne PM exposure-induced disorders. Establishing aetiology in humans is difficult, therefore, in-vitro and in-vivo studies can provide mechanistic insights. We describe acute health effects (e.g. exacerbations of asthma) and long term health effects such as the induction of chronic inflammatory lung disease, and effects outside the lung (e.g. liver and renal change). We will focus on oxidative stress and inflammation as this is the common mechanism of PM-induced disease, which may be used to develop effective treatments to mitigate the adverse health effect of PM exposure.	RAYYAN-INCLUSION: {"Ashutosh"=>"Excluded", "AKANSHA"=>"Excluded", "Ashwani "=>"Excluded"} | RAYYAN-LABELS: A | RAYYAN-EXCLUSION-REASONS: A	A	10.1016/j.envres.2022.113378
rayyan-495234412	Vehicle Brake Wear Particles: Formation Mechanisms, Behavior, and Health Impacts with an Emphasis on Ultrafine Particles	2025	12	31	ATMOSPHERE	2073-4433	17	1		Salva, J and Dado, M and SzabovÃ¡, J and SeckÃ¡r, M and Schwarz, M and Ponist, J and Vanek, M and DuricovÃ¡, A and MordÃ¡covÃ¡, M				Brake wear particles (BWPs) represent a major source of non-exhaust particulate matter from road traffic, contributing substantially to human exposure, particularly in urban environments. While traditionally associated with coarse and fine fractions, mounting evidence shows that brake systems emit large quantities of ultrafine particles (UFPs; <100 nm), which dominate number concentrations despite contributing little to mass. This paper synthesizes current knowledge on BWP formation mechanisms, physicochemical characteristics, environmental behavior, and toxicological effects, with a specific emphasis on UFPs. Mechanical friction and high-temperature degradation of pad and disc materials generate nanoscale primary particles that rapidly agglomerate yet retain ultrafine structural features. Reported real-world and laboratory number concentrations commonly range from 10(3) to over 10(6) particles/cm(3), with diameters between 10 and 100 nm, rising sharply during intensive braking. Toxicological studies consistently demonstrate that UFP-rich and metal-laden BWPs, particularly those containing Fe, Cu, Mn, Cd, and Sb compounds, induce oxidative stress, inflammation, mitochondrial dysfunction, genotoxicity, and epithelial barrier disruption in human lung and immune cells. Ecotoxicological studies further reveal adverse impacts across aquatic organisms, plants, soil invertebrates, and mammals, with evidence of environmental persistence and food-chain transfer. Despite these findings, current regulatory frameworks address only the mass of particulate matter from brakes and omit UFP number-based limits, leaving a major gap in emission control.	RAYYAN-INCLUSION: {"Ashutosh"=>"Excluded", "AKANSHA"=>"Excluded", "Ashwani "=>"Excluded"} | RAYYAN-LABELS: A | RAYYAN-EXCLUSION-REASONS: A	A	10.3390/atmos17010057
rayyan-495234413	The Epidemiological and Toxicological Intersection of Air Pollution and Dementia	2025	10	10	REVIEWS OF ENVIRONMENTAL CONTAMINATION AND TOXICOLOGY	["0179-5953", "2197-6554"]	263	1		Kotha, SV and Kuo, GC and Kammula, SV and Shi, LH and Zhang, X and Liu, PF and Mao, XB				Accumulating evidence indicates that exposure to air pollution can be strongly associated with the development of dementia. However, different components and species of air pollution have been found to have varying associations with incidence of dementia in exposed populations. Among the most broadly studied pollutants in this context are particulate matter (PM), nitrogen dioxide (NO2), ozone (O3), and sulfur dioxide (SO2). Here, we offer a joint toxicological and epidemiological review of the association of each of these well-studied pollutants with dementia, as well as other less-studied pollutants, such as black carbon (BC) and metals (both independently potent components of PM), carbon monoxide (CO), and polyaromatic hydrocarbons (PAHs). Sources and properties of these pollutants are considered in tandem with studies regarding their epidemiological association with dementia and the possible biological basis of these associations. By considering this joint perspective, we identify the pollutants with the greatest association with dementia incidence. Further, we offer a classification of pathological mechanisms and subtypes of dementia associated with exposure to the aforementioned pollutants. Despite variance in exposure assessment, dementia diagnosis and follow-up, and source population, our qualitative review indicates exposure to air pollutants, especially PM2.5 and NO2, is associated with increased risk and incidence of dementia. Increasing evidence shows exposure to specific pollutants is tied to pathological mechanisms and dementia subtypes, as summarized here.	RAYYAN-INCLUSION: {"Ashutosh"=>"Excluded", "AKANSHA"=>"Excluded", "Ashwani "=>"Excluded"} | RAYYAN-LABELS: A | RAYYAN-EXCLUSION-REASONS: A	A	10.1007/s44169-025-00092-6
rayyan-495234415	Maternal Particulate Matter Exposure Impairs Lung Health and Is Associated with Mitochondrial Damage	2021	7		ANTIOXIDANTS	2076-3921	10	7		Wang, BM and Chan, YL and Li, GR and Ho, KF and Anwer, AG and Smith, BJ and Guo, H and Jalaludin, B and Herbert, C and Thomas, PS and Liao, JY and Chapman, DG and Foster, PS and Saad, S and Chen, H and Oliver, BG				Relatively little is known about the transgenerational effects of chronic maternal exposure to low-level traffic-related air pollution (TRAP) on the offspring lung health, nor are the effects of removing such exposure before pregnancy. Female BALB/c mice were exposed to PM2.5 (PM2.5, 5 mu g/day) for 6 weeks before mating and during gestation and lactation; in a subgroup, PM was removed when mating started to model mothers moving to cleaner areas during pregnancy to protect their unborn child (Pre-exposure). Lung pathology was characterised in both dams and offspring. A subcohort of female offspring was also exposed to ovalbumin to model allergic airways disease. PM2.5 and Pre-exposure dams exhibited airways hyper-responsiveness (AHR) with mucus hypersecretion, increased mitochondrial reactive oxygen species (ROS) and mitochondrial dysfunction in the lungs. Female offspring from PM2.5 and Pre-exposure dams displayed AHR with increased lung inflammation and mitochondrial ROS production, while males only displayed increased lung inflammation. After the ovalbumin challenge, AHR was increased in female offspring from PM2.5 dams compared with those from control dams. Using an in vitro model, the mitochondria-targeted antioxidant MitoQ reversed mitochondrial dysfunction by PM stimulation, suggesting that the lung pathology in offspring is driven by dysfunctional mitochondria. In conclusion, chronic exposure to low doses of PM2.5 exerted transgenerational impairment on lung health.	RAYYAN-INCLUSION: {"Ashutosh"=>"Excluded", "AKANSHA"=>"Included", "Ashwani "=>"Included"} | RAYYAN-LABELS: Z | RAYYAN-EXCLUSION-REASONS: A	Z	10.3390/antiox10071029
rayyan-495234416	Air pollution-linked epigenetic modifications in placental DNA: Prognostic potential for identifying future foetal anomalies	2024	10		REPRODUCTIVE TOXICOLOGY	["0890-6238", "1873-1708"]	129			Kumar, SH and Acharyya, S and Chouksey, A and Soni, N and Nazeer, N and Mishra, PK				Prenatal exposure to air pollution is a significant risk factor for the mother and the developing foetus. The accumulation of pollutants in the placenta can cause a self-cascade loop of pro-inflammatory cytokine responses and DNA double-strand breaks. Previous research has shown that airborne particulate matter can damage the epigenome and disturb mitochondrial machinery, ultimately impairing placental function. Mitochondria are essential for preserving cellular homeostasis, energy metabolism, redox equilibrium, and epigenetic reprogramming. As these organelles are subtle targets of environmental exposures, any disruption in the signaling pathways can result in epigenomic instability, which can impact gene expression and mitochondrial function. This, in turn, can lead to changes in DNA methylation, post-translational histone modifications, and aberrant expression of microRNAs in proliferating trophoblast cells. The placenta has two distinct layers, cytotrophoblasts, and syncytiotrophoblasts, each with its mitochondria, which play important roles in preeclampsia, gestational diabetes, and overall health. Foetal nucleic acids enter maternal circulation during placental development because of necrotic, apoptotic, and inflammatory mechanisms. These nucleic acids reflect normal or abnormal ongoing cellular changes during prenatal foetal development. Detecting cell-free DNA in the bloodstream can be	RAYYAN-INCLUSION: {"Ashutosh"=>"Excluded", "AKANSHA"=>"Excluded", "Ashwani "=>"Included"} | RAYYAN-LABELS: A | RAYYAN-EXCLUSION-REASONS: A	Z	10.1016/j.reprotox.2024.108675
rayyan-495234417	Air Pollution Is Associated with Poor Cognitive Function in Taiwanese Adults	2021	1		INTERNATIONAL JOURNAL OF ENVIRONMENTAL RESEARCH AND PUBLIC HEALTH	1660-4601	18	1		Chen, MC and Wang, CF and Lai, BC and Hsieh, SW and Chen, SC and Hung, CH and Kuo, CH				The issue of air pollution is gaining increasing attention worldwide, and mounting evidence has shown an association between air pollution and cognitive decline. The aim of this study was to investigate the relationships between air pollutants and cognitive impairment using the Mini-Mental State Exam (MMSE) and its sub-domains. In this study, we used data from the Taiwan Biobank combined with detailed daily data on air pollution. Cognitive function was assessed using the MMSE and its five subgroups of cognitive functioning. After multivariable linear regression analysis, a high level of particulate matter with an aerodynamic diameter of <= 2.5 mu m (PM2.5), low ozone (O-3), high carbon monoxide (CO), high sulfur dioxide (SO2), high nitric oxide (NO), high nitrogen dioxide (NO2), and high nitrogen oxide (NOx) were significantly associated with low total MMSE scores. Further, high SO2 and low O-3 were significantly associated with low MMSE G1 scores. Low O-3, high CO, high SO2, high NO2, and high NOx were significantly associated with low MMSE G4 scores, and high PM2.5, high particulate matter with an aerodynamic diameter of <= 10 mu m (PM10), high SO2, high NO2, and high NOx were significantly associated with low MMSE G5 scores. Our results showed that exposure to different air pollutants may lead to general cognitive decline and impairment of specific domains of cognitive functioning, and O-3 may be a protective factor. These findings may be helpful in the development of policies regarding the regulation of air pollution.	RAYYAN-INCLUSION: {"Ashutosh"=>"Excluded", "AKANSHA"=>"Excluded", "Ashwani "=>"Included"} | RAYYAN-LABELS: A | RAYYAN-EXCLUSION-REASONS: A	Z	10.3390/ijerph18010316
rayyan-495234418	Air pollution induces pyroptosis of human monocytes through activation of inflammasomes and Caspase-3-dependent pathways	2023	8	10	JOURNAL OF INFLAMMATION-LONDON	1476-9255	20	1		Galuszka-Bulaga, A and Tkacz, K and Weglarczyk, K and Siedlar, M and Baran, J				According to the World Health Organization ( WHO), air pollution is one of the most serious threats for our planet. Despite a growing public awareness of the harmful effects of air pollution on human health, the specific influence of particulate matter (PM) on human immune cells remains poorly understood. In this study, we investigated the effect of PM on peripheral blood monocytes in vitro. Monocytes from healthy donors (HD) were exposed to two types of PM: NIST (SRM 1648a, standard urban particulate matter from the US National Institute for Standards and Technology) and LAP (SRM 1648a with the organic fraction removed). The exposure to PM-induced mitochondrial ROS production followed by the decrease of mitochondrial membrane potential and activation of apoptotic protease activating factor 1 (Apaf-1), Caspase-9, and Caspase-3, leading to the cleavage of Gasdermin E (GSDME), and initiation of pyroptosis. Further analysis showed a simultaneous PM-dependent activation of inflammasomes, including NLRP3 (nucleotide-binding oligomerization domain-like receptor pyrin domain containing 3) and Caspase-1, followed by cleavage of Gasdermin D (GSDMD) and secretion of IL-1 beta. These observations suggest that PM-treated monocytes die by pyroptosis activated by two parallel signaling pathways, related to the inorganic and organic PM components. The release of IL-1 beta and expression of danger-associated molecular patterns (DAMPs) by pyroptotic cells further activated the remnant viable monocytes to produce inflammatory cytokines ( TNF-alpha, IL-6, IL-8) and protected them from death induced by the second challenge with PM. In summary, our report shows that PM exposure significantly impacts monocyte function and induces their death by pyroptosis. Our observations indicate that the composition of PM plays a crucial role in this process-the inorganic fraction of PM is responsible for the induction of the Caspase-3-dependent pyroptotic pathway. At the same time, the canonical inflammasome path is activated by the organic components of PM, including LPS (Lipopolysaccharide/ endotoxin).	RAYYAN-INCLUSION: {"Ashutosh"=>"Excluded", "AKANSHA"=>"Excluded", "Ashwani "=>"Included"} | RAYYAN-LABELS: A | RAYYAN-EXCLUSION-REASONS: A	Z	10.1186/s12950-023-00353-y
rayyan-495234419	Particulate matter Air Pollution induces hypermethylation of the p16 promoter Via a mitochondrial ROS-JNK-DNMT1 pathway	2012	2	17	SCIENTIFIC REPORTS	2045-2322	2			Soberanes, S and Gonzalez, A and Urich, D and Chiarella, SE and Radigan, KA and Osornio-Vargas, A and Joseph, J and Kalyanaraman, B and Ridge, KM and Chandel, NS and Mutlu, GM and De Vizcaya-Ruiz, A and Budinger, GRS				Exposure of human populations to chronically elevated levels of ambient particulate matter air pollution <2.5 mu m in diameter (PM2.5) has been associated with an increase in lung cancer incidence. Over 70% of lung cancer cell lines exhibit promoter methylation of the tumor suppressor p16, an epigenetic modification that reduces its expression. We exposed mice to concentrated ambient PM2.5 via inhalation, 8 hours daily for 3 weeks and exposed primary murine alveolar epithelial cells to daily doses of fine urban PM (5 mu g/cm(2)). In both mice and alveolar epithelial cells, PM exposure increased ROS production, expression of the DNA methyltransferase 1 (DNMT1), and methylation of the p16 promoter. In alveolar epithelial cells, increased transcription of DNMT1 and methylation of the p16 promoter were inhibited by a mitochondrially targeted antioxidant and a JNK inhibitor. These findings provide a potential mechanism by which PM exposure increases the risk of lung cancer.	RAYYAN-INCLUSION: {"Ashutosh"=>"Included", "AKANSHA"=>"Excluded", "Ashwani "=>"Included"} | RAYYAN-LABELS: A	Z	10.1038/srep00275
rayyan-495234420	Mitochondrial biomarkers for airborne particulate matter-associated cardiovascular diseases	2023	10		CURRENT OPINION IN ENVIRONMENTAL SCIENCE & HEALTH	2468-5844	35			Mishra, PK and Kaur, P				Airborne particulate matter pollution has become a significant global health concern due to its detrimental effects on human health, including cardiovascular diseases (CVDs). Mitochon-drial epigenetics hold enormous potential for developing bio-markers that discern the effects of air pollution-associated CVDs risk and emergence. A reliable approach to characterize mtDNA is essential as omics-based tools to profile cell-free circulating mtDNA copy number, heteroplasmic mutations, and methylation. Investigating regulatory mechanisms for methyl-ated mtDNA in CVDs patients requires unique molecular epidemiological insights. With a focus on the negative effects of PM exposure on mitochondrial dynamics, protein expres-sion, and metabolomic profiles that underlie the molecular mechanisms, this article aims to provide an in-depth assess-ment of the current knowledge on mitochondrial biomarkers as potential indicators of PM-associated CVDs. Furthermore, we examine the potential of cell-free circulating mtDNA and cellular entities detected in circulation as a predictive biomarker to mitigate the more severe effects of ambient air pollution on cardiovascular disorders.	RAYYAN-INCLUSION: {"Ashutosh"=>"Excluded", "AKANSHA"=>"Included", "Ashwani "=>"Included"} | RAYYAN-LABELS: Z | RAYYAN-EXCLUSION-REASONS: A	Z	10.1016/j.coesh.2023.100494
rayyan-495234421	Particulate matter in COPD pathogenesis: an overview	2022	8		INFLAMMATION RESEARCH	["1023-3830", "1420-908X"]	71	7	797-815	Kaur, M and Chandel, J and Malik, J and Naura, AS				Chronic obstructive pulmonary disease (COPD) is a progressive lung disorder with substantial patient burden and leading cause of death globally. Cigarette smoke remains to be the most recognised causative factor behind COPD pathogenesis. Given the alarming increase in prevalence of COPD amongst non-smokers in recent past, a potential role of air pollution particularly particulate matter (PM) in COPD development has gained much attention of the scientists. Indeed, several epidemiological studies indicate strong correlation between airborne PM and COPD incidence/exacerbations. PM-induced oxidative stress seems to be the major player in orchestrating COPD inflammatory cycle but the exact molecular mechanism(s) behind such a process are still poorly understood. This may be due to the complexity of multiple molecular pathways involved. Oxidative stress-linked mitochondrial dysfunction and autophagy have also gained importance and have been the focus of recent studies regarding COPD pathogenesis. Accordingly, the present review is aimed at understanding the key molecular players behind PM-mediated COPD pathogenesis through analysis of various experimental studies supported by epidemiological data to identify relevant preventive/therapeutic targets in the area.	RAYYAN-INCLUSION: {"Ashutosh"=>"Excluded", "AKANSHA"=>"Excluded", "Ashwani "=>"Excluded"} | RAYYAN-LABELS: A | RAYYAN-EXCLUSION-REASONS: A	A	10.1007/s00011-022-01594-y
rayyan-495234422	Effect of atmospheric particulate matter on the functional state of mitochondria	2023	3		RUSSIAN OPEN MEDICAL JOURNAL	2304-3415	12	1		Kondratyeva, EV and Vitkina, TI				The health risks associated with outdoor air pollution are of global concern. Atmospheric air pollution negatively affects a number of key aspects of human health, including the functioning of the respiratory, cardiovascular and central nervous systems, but many issues remain unresolved about the relationship between atmospheric air pollution and the development and course of pathologies. The review analyzes data from Russian and foreign sources on the effect of atmospheric particulate matter on the functional state of mitochondria. The effect of air pollution on structural changes in mitochondria, ATP synthesis, production of reactive oxygen species, damage to mitochondrial DNA, and mitochondrial membrane potential has been shown. The data presented in the review indicate the need for further studies of the functional state of mitochondria under the impact of solid particles in atmospheric air.	RAYYAN-INCLUSION: {"Ashutosh"=>"Excluded", "AKANSHA"=>"Included", "Ashwani "=>"Excluded"} | RAYYAN-LABELS: Z | RAYYAN-EXCLUSION-REASONS: A	A	10.15275/rusomj.2023.0106
rayyan-495234423	Cell-free circulating mitochondrial DNA: An emerging biomarker for airborne particulate matter associated with cardiovascular diseases	2023	2	1	FREE RADICAL BIOLOGY AND MEDICINE	["0891-5849", "1873-4596"]	195		103-120	Rehman, A and Kumari, R and Kamthan, A and Tiwari, R and Srivastava, RK and van der Westhuizen, FH and Mishra, PK				The association of airborne particulate matter exposure with the deteriorating function of the cardiovascular system is fundamentally driven by the impairment of mitochondrial-nuclear crosstalk orchestrated by aberrant redox signaling. The loss of delicate balance in retrograde communication from mitochondria to the nucleus often culminates in the methylation of the newly synthesized strand of mitochondrial DNA (mtDNA) through DNA methyl transferases. In highly metabolic active tissues such as the heart, mtDNA's methylation state alteration impacts mitochondrial bioenergetics. It affects transcriptional regulatory processes involved in biogenesis, fission, and fusion, often accompanied by the integrated stress response. Previous studies have demonstrated a paradoxical role of mtDNA methylation in cardiovascular pathologies linked to air pollution. A pronounced alteration in mtDNA methylation contributes to systemic inflammation, an etiological determinant for several co-morbidities, including vascular endothelial dysfunction and myocardial injury. In the current article, we evaluate the state of evidence and examine the considerable promise of using cell-free circulating methylated mtDNA as a predictive biomarker to reduce the more significant burden of ambient air pollution on cardiovascular diseases.	RAYYAN-INCLUSION: {"Ashutosh"=>"Excluded", "AKANSHA"=>"Included", "Ashwani "=>"Included"} | RAYYAN-LABELS: Z | RAYYAN-EXCLUSION-REASONS: A	Z	10.1016/j.freeradbiomed.2022.12.083
rayyan-495234424	Early life exposure to air pollution impacts neuronal and glial cell function leading to impaired neurodevelopment	2021	9		BIOESSAYS	["0265-9247", "1521-1878"]	43	9		Morris, RH and Counsell, SJ and McGonnell, IM and Thornton, C				The World Health Organisation recently listed air pollution as the most significant threat to human health. Air pollution comprises particulate matter (PM), metals, black carbon and gases such as ozone (O-3), nitrogen dioxide (NO2) and carbon monoxide (CO). In addition to respiratory and cardiovascular disease, PM exposure is linked with increased risk of neurodegeneration as well as neurodevelopmental impairments. Critically, studies suggest that PM crosses the placenta, making direct in utero exposure a reality. Rodent models reveal that neuroinflammation, neurotransmitter imbalance and oxidative stress are triggered following gestational/early life exposure to PM, and may be exacerbated by concomitant mitochondrial dysfunction. Gestational PM exposure (potentiated by mitochondrial impairment in the metabolically active neonatal brain) not only impacts neurodevelopment but may sensitise the brain to subsequent cognitive impairment. Having reviewed this field, we conclude that strategies are urgently required to reduce exposure to PM during this sensitive developmental period.	RAYYAN-INCLUSION: {"Ashutosh"=>"Excluded", "AKANSHA"=>"Excluded", "Ashwani "=>"Excluded"} | RAYYAN-LABELS: A | RAYYAN-EXCLUSION-REASONS: A	A	10.1002/bies.202000288
rayyan-495234425	Investigating the Impact of Maternal Residential Mobility on Identifying Critical Windows of Susceptibility to Ambient Air Pollution During Pregnancy	2018	5		AMERICAN JOURNAL OF EPIDEMIOLOGY	["0002-9262", "1476-6256"]	187	5	992-1000	Warren, JL and Son, JY and Pereira, G and Leaderer, BP and Bell, ML				Identifying periods of increased vulnerability to air pollution during pregnancy with respect to the development of adverse birth outcomes can improve understanding of possible mechanisms of disease development and provide guidelines for protection of the child. Exposure to air pollution during pregnancy is typically based on the mother's residence at delivery, potentially resulting in exposure misclassification and biasing the estimation of critical windows of pregnancy. In this study, we determined the impact of maternal residential mobility during pregnancy on defining weekly exposure to particulate matter less than or equal to 10 mu m in aerodynamic diameter (PM10) and estimating windows of susceptibility to term low birth weight. We utilized data sets from 4 Connecticut birth cohorts (1988-2008) that included information on all residential addresses between conception and delivery for each woman. We designed a simulation study to investigate the impact of increasing levels of mobility on identification of critical windows. Increased PM10 exposure during pregnancy weeks 16-18 was associated with an increased probability of term low birth weight. Ignoring residential mobility when defining weekly exposure had only a minor impact on the identification of critical windows for PM10 and term low birth weight in the data application and simulation study. Identification of critical pregnancy windows was robust to exposure misclassification caused by ignoring residential mobility in these Connecticut birth cohorts.	RAYYAN-INCLUSION: {"Ashutosh"=>"Excluded", "AKANSHA"=>"Excluded", "Ashwani "=>"Excluded"} | RAYYAN-LABELS: A | RAYYAN-EXCLUSION-REASONS: A	A	10.1093/aje/kwx335
rayyan-495234427	Toxicological impact of organic ultrafine particles (UFPs) in human bronchial epithelial BEAS-2B cells at air-liquid interface	2022	2		TOXICOLOGY IN VITRO	["0887-2333", "1879-3177"]	78			Facio, ATJ and Yon, J and CorbiÃ¨re, C and Rogez-Florent, T and Castilla, C and Lavanant, H and Mignot, M and Devouge-Boyer, C and Logie, C and Chevalier, L and Vaugeois, JM and Monteil, C				Air pollution has significant health effects worldwide, and airborne particles play a significant role in these effects. Ultrafine particles (UFPs) have an aerodynamic diameter of 0.1 mu m or less, can penetrate deep into the respiratory tree, and are more toxic due to their large specific surface area, which should adsorb organic compounds. The aim of this study is to show the toxicological effects of UFPs with high organic content at low dose on BEAS-2B cells through at air-liquid interface (ALI) exposure using a Vitrocell (R) technology and a miniCAST (Combustion Aerosol Standard) generator. In conjunction with this approach, chemical analysis of particles and gas phase was performed to evaluate the presence of polycyclic aromatic hydrocarbons (PAHs). Chemical analyses confirmed the presence of PAHs in UFPs. With this experimental setup, exposure of the BEAS-2B cells induced neither cytotoxicity nor mitochondrial dysfunction. However, an increase of oxidative stress was observed, as assessed through Nrf2, NQO1, HO-1, CuZnSOD, MnSOD, and Catalase gene expression, together with significant induction of genes related to xenobiotic metabolism CYP1A1 and CYP1B1. Negative regulation of inflammatory genes expression (IL-6 and IL-8) was present three hours after the exposition to the UFPs. Taken together, this experimental approach, using repeatable conditions, should help to clarify the mechanisms by which organic UFPs induce toxicological effects.	RAYYAN-INCLUSION: {"Ashutosh"=>"Excluded", "AKANSHA"=>"Excluded", "Ashwani "=>"Excluded"} | RAYYAN-LABELS: A | RAYYAN-EXCLUSION-REASONS: A	A	10.1016/j.tiv.2021.105258
rayyan-495234428	Metabolomics analysis of maternal serum exposed to high air pollution during pregnancy and risk of autism spectrum disorder in offspring	2021	5		ENVIRONMENTAL RESEARCH	["0013-9351", "1096-0953"]	196			Kim, JH and Yan, Q and Uppal, K and Cui, X and Ling, CX and Walker, DI and Heck, JE and von Ehrenstein, OS and Jones, DP and Ritz, B				Background: Previously, numerous epidemiologic studies reported an association between autism spectrum disorder (ASD) and exposure to air pollution during pregnancy. However, there have been no metabolomics studies investigating the impact of pregnancy pollution exposure to ASD risk in offspring. Objectives: To identify differences in maternal metabolism that may reflect a biological response to exposure to high air pollution in pregnancies of offspring who later did or did not develop ASD. Methods: We obtained stored mid-pregnancy serum from 214 mothers who lived in California?s Central Valley and experienced the highest levels of air pollution during early pregnancy. We estimated each woman?s average traffic-related air pollution exposure (carbon monoxide, nitric oxides, and particulate matter <2.5 ?m) during the first trimester using the California Line Source Dispersion Model, version 4 (CALINE4). By utilizing liquid chromatography-high resolution mass spectrometry, we identified the metabolic profiles of maternal serum for 116 mothers with offspring who later developed ASD and 98 control mothers. Partial least squares discriminant analysis (PLS-DA) was employed to select metabolic features associated with air pollution exposure or autism risk in offspring. We also conducted extensive pathway enrichment analysis to elucidate potential ASD-related changes in the metabolome of pregnant women. Results: We extracted 4022 and 4945 metabolic features from maternal serum samples in hydrophilic interaction (HILIC) chromatography (positive ion mode) and C18 (negative ion mode) columns, respectively. After controlling for potential confounders, we identified 167 and 222 discriminative features (HILIC and C18, respectively). Pathway enrichment analysis to discriminate metabolic features associated with ASD risk indicated various metabolic pathway perturbations linked to the tricarboxylic acid (TCA) cycle and mitochondrial function, including carnitine shuttle, amino acid metabolism, bile acid metabolism, and vitamin A metabolism. Conclusion: Using high resolution metabolomics, we identified several metabolic pathways disturbed in mothers with ASD offspring among women experiencing high exposure to traffic-related air pollution during pregnancy that were associated with mitochondrial dysfunction. These findings provide us with a better understanding of metabolic disturbances involved in the development of ASD under adverse environmental conditions.	RAYYAN-INCLUSION: {"Ashutosh"=>"Excluded", "AKANSHA"=>"Excluded", "Ashwani "=>"Excluded"} | RAYYAN-LABELS: A | RAYYAN-EXCLUSION-REASONS: A	A	10.1016/j.envres.2021.110823
rayyan-495234429	Impairment of mitochondrial function by particulate matter: Implications for the brain	2020	5		NEUROCHEMISTRY INTERNATIONAL	["0197-0186", "1872-9754"]	135			Chew, S and Kolosowska, N and Saveleva, L and Malm, T and Kanninen, KM				Research efforts in the past decades have provided insight into the adverse health effects of air pollution exposure. Exposure to airborne particulate matter is known to impair the respiratory and cardiovascular systems, and more recent investigations have provided evidence demonstrating harmful effects on the central nervous system. Investigations have primarily focused on the interconnected cellular pathways of inflammation and oxidative stress, which are induced by pollutant particle exposure both in peripheral tissues, and in the brain. Alterations to mitochondria, organelles important for cellular respiration and signaling, are often associated with increased cellular oxidative stress. This review focuses on the role of mitochondria in particulate matter-induced adverse effects on cellular health. More investigation to link air pollution and human health on the cellular and molecular level could in the future aid the development of more effective preventive and therapeutic options to combat pollutant particle-induced alterations.	RAYYAN-INCLUSION: {"Ashutosh"=>"Excluded", "AKANSHA"=>"Excluded", "Ashwani "=>"Included"} | RAYYAN-LABELS: F | RAYYAN-EXCLUSION-REASONS: A	Z	10.1016/j.neuint.2020.104694
rayyan-495234431	Placental Mitochondrial DNA Content and Particulate Air Pollution during in Utero Life	2012	9		ENVIRONMENTAL HEALTH PERSPECTIVES	["0091-6765", "1552-9924"]	120	9	1346-1352	Janssen, BG and Munters, E and Pieters, N and Smeets, K and Cox, B and Cuypers, A and Fierens, F and Penders, J and Vangronsveld, J and Gyselaers, W and Nawrot, TS				BACKGROUND: Studies emphasize the importance of particulate matter (PM) in the formation of reactive oxygen species and inflammation. We hypothesized that these processes can influence mitochondrial function of the placenta and fetus. OBJECTIVE: We investigated the influence of PM10 exposure during pregnancy on the mitochondrial DNA content (mtDNA content) of the placenta and umbilical cord blood. METHODS: DNA was extracted from placental tissue (n = 174) and umbilical cord leukocytes (n = 176). Relative mtDNA copy numbers (i.e., mtDNA content) were determined by real-time polymerase chain reaction. Multiple regression models were used to link mtDNA content and in utero exposure to PM10 over various time windows during pregnancy. RESULTS: In multivariate-adjusted analysis, a 10-mu g/m(3) increase in PM10 exposure during the last month of pregnancy was associated with a 16.1% decrease [95% confidence interval (Cl): -25.2, -6.0%, p = 0.003] in placental mtDNA content. The corresponding effect size for average PM10 exposure during the third trimester was 17.4% (95% Cl: -31.8, -0.1%, p = 0.05). Furthermore, we found that each doubling in residential distance to major roads was associated with an increase in placental mtDNA content of 4.0% (95% CI: 0.4, 7.8%, p. = 0.03). No association was found between cord blood mtDNA content and PM10 exposure. CONCLUSIONS: Prenatal PM10 exposure was associated with placental mitochondrial alterations, which may both reflect and intensify oxidative stress production. The potential health consequences of decreased placental mtDNA content in early life must be further elucidated.	RAYYAN-INCLUSION: {"Ashutosh"=>"Included", "AKANSHA"=>"Included", "Ashwani "=>"Included"} | RAYYAN-LABELS: Z	Z	10.1289/ehp.1104458
rayyan-495234432	Acute versus Chronic Exposures to Inhaled Particulate Matter and Neurocognitive Dysfunction: Pathways to Alzheimer's Disease or a Related Dementia	2020			JOURNAL OF ALZHEIMERS DISEASE	["1387-2877", "1875-8908"]	78	3	871-886	Kritikos, M and Gandy, SE and Meliker, JR and Luft, BJ and Clouston, SAP				An estimated 92% of the world's population live in regions where people are regularly exposed to high levels of anthropogenic air pollution. Historically, research on the effects of air pollution have focused extensively on cardiovascular and pulmonary health. However, emerging evidence from animal and human studies has suggested that chronic exposures to air pollution detrimentally change the functioning of the central nervous system with the result being proteinopathy, neurocognitive impairment, and neurodegenerative disease. Case analyses of aging World Trade Center responders suggests that a single severe exposure may also induce a neuropathologic response. The goal of this report was to explore the neuroscientific support for the hypothesis that inhaled particulate matter might cause an Alzheimer's-like neurodegenerative disease, in order to consider proposed mechanisms and latency periods linking inhaled particulate matter and neurodegeneration, and to propose new directions in this line of research.	RAYYAN-INCLUSION: {"Ashutosh"=>"Excluded", "AKANSHA"=>"Excluded", "Ashwani "=>"Excluded"} | RAYYAN-LABELS: A | RAYYAN-EXCLUSION-REASONS: A	A	10.3233/JAD-200679
rayyan-495234433	Cross-Generational Impact of Maternal Exposure to Low Level of PM2.5 on Kidney Health	2025	4		AMERICAN JOURNAL OF NEPHROLOGY	["0250-8095", "1421-9670"]	56	2	222-235	Chen, H and Nguyen, LT and Feng, M and Wang, BM and Xu, B and Yarak, RA and Chan, YL and Viswanathan, S and Komala, MG and Pollock, CA and Oliver, BG and Saad, S				Introduction: Inhaled fi ne and ultrafine particulate matter may affect organs other than the lung, including the kidney. Recent studies have consistently shown the possibility of air pollution in highly polluted countries to be nephrotoxic. However, in countries like Australia, where air quality generally adheres to or remains below the WHO standards, the subtle yet consequential impacts of chronic exposure to seemingly safe levels of traffic PM2.5, are a subject of increasing significance. However, how such exposures in the peri-pregnancy period affect kidney health in mothers and the offspring is unclear, which formed the aims of this study. Methods: Female Balb/c mice were exposed to PM2.5 (5 mu g/day) delivered nasally for 6 weeks prior to mating, during gestation and lactation (PM group). In a subgroup, PM2.5 was switched to saline from mating until offspring were weaned to model mothers moving to areas with clean air. Kidneys were analysed in dams and adult offspring at 13 weeks of age. Results: PM2.5 induced oxidative stress without histological changes in the dam's kidney. However, male PM offspring displayed in utero underdevelopment, characterised by reduced body weight and kidney-to-body weight at birth compared to control offspring, and lower glomerular numbers, with a marked increase in albuminuria, glomerulosclerosis, inflammation, oxidative stress, and mitochondrial injury. Female PM offspring had delayed postnatal development, lower glomerular numbers, increased glomerulosclerosis, and oxidative stress injury markers. Removal of PM2.5 from conception significantly reduced DNA oxidation and kidney damage in the offspring. Conclusion: There is no safe level of ambient PM(2.5 )for kidney health when exposed in utero. Maternal PM(2.5 )exposure equally impacts the kidney health of male and female offspring. Removal of PM(2.5 )from conception was overall protective to the offspring. (c) 2024 S. Karger AG, Basel	RAYYAN-INCLUSION: {"Ashutosh"=>"Excluded", "AKANSHA"=>"Excluded", "Ashwani "=>"Excluded"} | RAYYAN-LABELS: A | RAYYAN-EXCLUSION-REASONS: A	A	10.1159/000542135
rayyan-495234434	Air Pollution-Related Brain Metal Dyshomeostasis as a Potential Risk Factor for Neurodevelopmental Disorders and Neurodegenerative Diseases	2020	10		ATMOSPHERE	2073-4433	11	10		Cory-Slechta, DA and Sobolewski, M and OberdÃ¶rster, G				Increasing evidence links air pollution (AP) exposure to effects on the central nervous system structure and function. Particulate matter AP, especially the ultrafine (nanoparticle) components, can carry numerous metal and trace element contaminants that can reach the brain in utero and after birth. Excess brain exposure to either essential or non-essential elements can result in brain dyshomeostasis, which has been implicated in both neurodevelopmental disorders (NDDs; autism spectrum disorder, schizophrenia, and attention deficit hyperactivity disorder) and neurodegenerative diseases (NDGDs; Alzheimer's disease, Parkinson's disease, multiple sclerosis, and amyotrophic lateral sclerosis). This review summarizes the current understanding of the extent to which the inhalational or intranasal instillation of metals reproduces in vivo the shared features of NDDs and NDGDs, including enlarged lateral ventricles, alterations in myelination, glutamatergic dysfunction, neuronal cell death, inflammation, microglial activation, oxidative stress, mitochondrial dysfunction, altered social behaviors, cognitive dysfunction, and impulsivity. Although evidence is limited to date, neuronal cell death, oxidative stress, and mitochondrial dysfunction are reproduced by numerous metals. Understanding the specific contribution of metals/trace elements to this neurotoxicity can guide the development of more realistic animal exposure models of human AP exposure and consequently lead to a more meaningful approach to mechanistic studies, potential intervention strategies, and regulatory requirements.	RAYYAN-INCLUSION: {"Ashutosh"=>"Excluded", "AKANSHA"=>"Excluded", "Ashwani "=>"Excluded"} | RAYYAN-LABELS: F | RAYYAN-EXCLUSION-REASONS: A	F	10.3390/atmos11101098
rayyan-495234435	The global DNA and RNA methylation and their reversal in lung under different concentration exposure of ambient air particulate matter in mice	2019	5	15	ECOTOXICOLOGY AND ENVIRONMENTAL SAFETY	["0147-6513", "1090-2414"]	172		396-402	Li, ZG and Li, NN and Guo, C and Li, XQ and Qian, Y and Yang, YN and Wei, YJ				Particulate matter (PM) in air pollution is a pervasive risk factor in pulmonary diseases that are always associated with gene expression level alterations in many specific-genes. DNA methylation (5-methylcytosine [5mC]) and RNA methylation (N6-methyladenine [6 mA]) influence the gene expression from transcription and post transcription level, and the DNA hydroxymethylation (5-hydroxymethylcytosine [5hmC]) is the oxidized form of 5mC. In the present study, the levels of global 5mC, 5hmC and 6 mA of lungs in experimental mice were investigated. We divided the animals into 3 groups randomly, the group 1 was exposed to heavy PM for 24 h in the unfiltered chamber, the group 2 was exposed to filtered air in the filtered chamber, and the group 3 was 10 of the mice in the group 1 after 24 h exposure and then being moved to the filtered chamber for further 120 h exposure. The morphology of lungs showed that acute PM exposure impaired the structure of pulmonary alveolus. Meanwhile, the global level of DNA methylation was decreased, and DNA hydroxymethylation and RNA methylation levels were increased in lungs after PM exposure for only 24 h. Very notably, after being exposed in purified air for 120 h, the pulmonary morphology, the global levels of DNA methylation, DNA hydroxymethylation and RNA methylation of lungs were all reversed. The present study clearly demonstrated the alteration of DNA and RNA methylation after acute heavy PM exposure and emphasized the reversal of the symptoms caused by PM exposure after the air purification, which provided us a new idea for the intervention of the adverse health effects from air pollution. Capsule: Acute PM exposure resulted in reduced global DNA methylation and increased global DNA hydroxymethylcytosine and RNA methylation, and air purification reversed these alterations.	RAYYAN-INCLUSION: {"Ashutosh"=>"Included", "AKANSHA"=>"Included", "Ashwani "=>"Included"} | RAYYAN-LABELS: Z	Z	10.1016/j.ecoenv.2019.01.111
rayyan-495234436	Child's buccal cell mitochondrial DNA content modifies the association between heart rate variability and recent air pollution exposure at school	2019	2		ENVIRONMENT INTERNATIONAL	["0160-4120", "1873-6750"]	123		39-49	Saenen, ND and Provost, EB and Cuypers, A and Kicinski, M and Pieters, N and Plusquin, M and Vrijens, K and De Boever, P and Nawrot, TS				Background: Studies investigating short-term exposure to ambient air pollution and heart rate variability (HRV) suggest that particulate matter (PM) exposure is associated with reductions in measures of HRV. Mitochondria are sensitive to PM exposure and may represent a biologically relevant underlying mechanism. However, evidence in children is lacking. Objectives: Here we examine whether PM has an influence on children's HRV and evaluate whether mitochondrial DNA content (mtDNAc) reflects individual susceptibility. Methods: Within a panel study in primary school children (aged 9-12 years), we measured HRV in a subset of 60 children on three different days during school-time using four indicators: normal-to-normal intervals (SDNN), square root of mean squared difference of normal-to-normal intervals (rMSSD), high frequency (HF), and low frequency (LF). This resulted in a total number of 150 visits (median number of visits per child: 2.5/child). MtDNAc was measured using qPCR in buccal cells. We measured recent PM exposure at the school. Residential 24-hour mean exposure to PM was modelled with a high resolution spatial temporal model. Mixed-effects models were used to estimate the association between HRV and recent PM exposure and potential effect-modification by mtDNAc. Results: Children were on average [SD] 9.9 [1.2] years and comprised 39 girls. Median [25th-75th] recent outdoor PM2.5 and PM10 exposure at school was 6.20 [2.8-12.8] mu g/m(3) and 29.3 [24.7-42.0] mu g/m(3), respectively. In children with low mtDNAc (25th percentile), we observed for each 10 mu g/m(3) increment in recent PM2.5 exposure a lowering in the LF parameter with 9.76% (95% CI: -16.9 to -1.99%, p = 0.02; p(int) = 0.007). Children with high mtDNAc did not show this association. For PM10 exposure, we observed an inverse association with three HRV indicators in children with low mtDNAc: 2.24% (95% CI: 4.27 to 0.16%; p = 0.04; p(int) = 0.02) for SDNN, - 5.67% (95% CI: -10.5 to -0.59%; p = 0.03; p(int) = 0.04) for HF and -6.64% (95% CI: -10.7 to -2.38%; p=0.003; p(int) = 0.005) for LF. Conclusions: HRV is inversely associated with recent PM air pollution, especially in children with low mtDNAc. Our data revealed that mtDNAc determines susceptibility to adverse autonomic effects of recent PM exposure in children.	RAYYAN-INCLUSION: {"Ashutosh"=>"Included", "AKANSHA"=>"Included", "Ashwani "=>"Included"} | RAYYAN-LABELS: Z	Z	10.1016/j.envint.2018.11.028
rayyan-495234437	Particulate Air Pollution, Blood Mitochondrial DNA Copy Number, and Telomere Length in Mothers in the First Trimester of Pregnancy: Effects on Fetal Growth	2018			OXIDATIVE MEDICINE AND CELLULAR LONGEVITY	["1942-0900", "1942-0994"]	2018			Iodice, S and Hoxha, M and Ferrari, L and Carbone, IF and Anceschi, C and Miragoli, M and Pesatori, AC and Persico, N and Bollati, V				Growing evidences have shown that particulate matter (PM) exposures during pregnancy are associated with impaired fetal development and adverse birth outcomes, possibly as a result of an exaggerated systemic oxidative stress and inflammation. Telomere length (TL) is strongly linked to biological age and is impacted by oxidative stress. We hypothesized that PM exposure during different time windows in the first trimester of pregnancy influences both mitochondrial DNA copy number (mtDNAcn), an established biomarker for oxidative stress, and TL. Maternal blood TL and mtDNAcn were analysed in 199 healthy pregnant women recruited at the 11th week of pregnancy by quantitative polymerase chain reaction. We also examined whether maternal mtDNAcn and TL were associated with fetal growth outcomes measured at the end of the first trimester of pregnancy (fetal heart rate, FHR; crown-rump length, CRL; and nuchal translucency, NT) and at delivery (birth weight, length, head circumference). The possible modifying effect of prepregnancy maternal body mass index was evaluated. PM10 exposure during the first pregnancy trimester was associated with an increased maternal mtDNAcn and a reduced TL. As regards ultrasound fetal outcomes, both FHR and CRL were positively associated with PM2.5, whereas the association with FHR was confirmed only when examining PM10 exposure. PM10 was also associated with a reduced birth weight. While no association was found between mtDNAcn and CRL, we found a negative relationship between mtDNAcn and fetal CRL only in overweight women, whereas normal-weight women exhibited a positive, albeit nonsignificant, association. As abnormalities of growth in utero have been associated with postnatal childhood and adulthood onset diseases and as PM is a widespread pollutant relevant to the large majority of the human population and obesity a rising risk factor, our results, if confirmed in a larger population, might represent an important contribution towards the development of more targeted public health strategies.	RAYYAN-INCLUSION: {"Ashutosh"=>"Included", "AKANSHA"=>"Included", "Ashwani "=>"Included"} | RAYYAN-LABELS: Z	Z	10.1155/2018/5162905
rayyan-495234439	Effects of air pollution particles (ultrafine and fine particulate matter) on mitochondrial function and oxidative stress - Implications for cardiovascular and neurodegenerative diseases	2020	12	15	Archives of biochemistry and biophysics	["0003-9861", "1096-0384"]	696			Daiber, A and Kuntic, M and Hahad, O and Delogu, LG and Rohrbach, S and Di Lisa, F and Schulz, R and MÃ¼nzel, T				Environmental pollution is a major cause of global mortality and burden of disease. All chemical pollution forms together may be responsible for up to 12 million annual excess deaths as estimated by the Lancet Commission on pollution and health as well as the World Health Organization. Ambient air pollution by particulate matter (PM) and ozone was found to be associated with an all-cause mortality rate of up to 9 million in the year 2015, with the majority being of cerebroand cardiovascular nature (e.g. stroke and ischemic heart disease). Recent evidence suggests that exposure to airborne particles and gases contributes to and accelerates neurodegenerative diseases. Especially, airborne toxic particles contribute to these adverse health effects. Whereas it is well established that air pollution in the form of PM may lead to dysregulation of neurohormonal stress pathways and may trigger inflammation as well as oxidative stress, leading to secondary damage of cardiovascular structures, the mechanistic impact of PM-induced mitochondrial damage and dysfunction is not well established. With the present review we will discuss similarities between mitochondrial damage and dysfunction observed in the development and progression of cardiovascular disease and neurodegeneration as well as those adverse mitochondrial pathomechanisms induced by airborne PM.	RAYYAN-INCLUSION: {"Ashutosh"=>"Excluded", "AKANSHA"=>"Included", "Ashwani "=>"Included"} | RAYYAN-LABELS: Z | RAYYAN-EXCLUSION-REASONS: A	Z	10.1016/j.abb.2020.108662
rayyan-495234440	Biomarkers used in studying air pollution exposure during pregnancy and perinatal outcomes: a review	2017			BIOMARKERS	["1354-750X", "1366-5804"]	22	6	489-501	Desai, G and Chu, L and Guo, YJ and Myneni, AA and Mu, LN				Purpose: This review focuses on studies among pregnant women that used biomarkers to assess air pollution exposure, or to understand the mechanisms by which it affects perinatal outcomes. Methods: We searched PubMed and Google scholar databases to find articles. Results and conclusions: We found 29 articles, mostly consisting of cohort studies. Interpolation models were most frequently used to assess exposure. The most consistent positive association was between polycyclic aromatic hydrocarbon (PAH) exposure during entire pregnancy and cord blood PAH DNA adducts. Exposure to particulate matter (PM) and nitrogen dioxide (NO2) showed consistent inverse associations with mitochondrial DNA (mtDNA) content, particularly in the third trimester of pregnancy. No single pollutant showed strong associations with all the biomarkers included in this review. C-reactive proteins (CRPs) and oxidative stress markers increased, whereas telomere length decreased with increasing air pollution exposure. Placental global DNA methylation and mtDNA methylation showed contrasting results with air pollution exposure, the mechanism behind which is unclear. Most studies except those on PAH DNA adducts and mtDNA content provided insufficient evidence for characterizing a critical exposure window. Further research using biomarkers is warranted to understand the relationship between air pollution and perinatal outcomes.	RAYYAN-INCLUSION: {"Ashutosh"=>"Excluded", "AKANSHA"=>"Excluded", "Ashwani "=>"Excluded"} | RAYYAN-LABELS: F | RAYYAN-EXCLUSION-REASONS: A	F	10.1080/1354750X.2017.1339294
rayyan-495234442	Air Pollution and Interstitial Lung Disease	2025	1		TUBERCULOSIS AND RESPIRATORY DISEASES	["1738-3536", "2005-6184"]	88	1	45-55	Jo, YS and Song, JW				This review article explores the multifaceted relationship between air pollution and interstitial lung diseases (ILDs), particularly focusing on idiopathic pulmonary fibrosis, the most severe form of fibrotic ILD. Air pollutants are mainly composed of particulate matter, ozone (O3), nitrogen dioxide (NO2), carbon monoxide (CO), and sulfur dioxide (SO2). They are recognized as risk factors for several respiratory diseases. However, their specific effects on ILDs and related mechanisms have not been thoroughly studied yet. Emerging evidence suggests that air pollutants may contribute to the development and acute exacerbation of ILDs. Longitudinal studies have indicated that air pollution can adversely affect the prognosis of disease by decreasing lung function and increasing mortality. Lots of in vitro, in vivo, and epidemiologic studies have proposed possible mechanisms linking ILDs to air pollution, including inflammation and oxidative stress induced by exposure to air pollutants, which may induce mitochondrial dysfunction, promote cellular senescence, and disrupt normal epithelial repair processes. Despite these findings, effective interventions to mitigate effects of air pollution on ILD are not well established yet. This review emphasizes the urgent need to address air pollution as a key environmental risk factor for ILDs and calls for further studies to clarify its effects and develop preventive and therapeutic strategies.	RAYYAN-INCLUSION: {"Ashutosh"=>"Excluded", "AKANSHA"=>"Excluded", "Ashwani "=>"Excluded"} | RAYYAN-LABELS: F | RAYYAN-EXCLUSION-REASONS: A	F	10.4046/trd.2024.0116
rayyan-495234443	Ambient air pollution, blood mitochondrial DNA copy number and telomere length in a panel of diabetes patients	2015			INHALATION TOXICOLOGY	["0895-8378", "1091-7691"]	27	10	481-487	Xia, YJ and Chen, RJ and Wang, CC and Cai, J and Wang, LH and Zhao, ZH and Qian, J and Kan, HD				Context: Several previous studies proposed a link between particulate matter (PM) pollution and mitochondrial DNA copy number (MtDNAcn) and telomere length (TL). However, this evidence is quite limited and inconsistent, especially on how the particle size affects the associations and on whether there exists such an association with gaseous pollutants. Objective: We aimed to investigate the short-term associations of size-fractionated PM and gaseous pollutants with blood MtDNAcn and TL. Methods: We conducted a longitudinal panel study involving 6 repeated measurements among 35 Type 2 diabetes patients in Shanghai, China from April to June 2013. We measured the real-time concentrations of size-fractionated PM (0.25-10 mu m) and criteria gaseous pollutants. Blood MtDNAcn and TL were tested by a quantitative real-time PCR-based assay. Linear mixed-effect models were used to explore their short-term associations using multiple lag periods, after controlling for individual characteristics, time trends and weather conditions. Results: In general, there were inverse but statistically non-significant associations between all pollutants and MtDNAcn. Coarse PM appeared to be more closely linked with MtDNAcn than smaller PM. The associations between various air pollutants and TL were generally positive but very weak. There were no clear lag patterns for these associations. The associations between air pollutants and MtDNAcn and TL were strengthened but still not significant among those who did not take statins regularly. Conclusions: This study did not support short-term associations of PM or gaseous pollutants with blood MtDNAcn and TL in type 2 diabetes patients.	RAYYAN-INCLUSION: {"Ashutosh"=>"Included", "AKANSHA"=>"Included", "Ashwani "=>"Included"} | RAYYAN-LABELS: Z	Z	10.3109/08958378.2015.1075090
rayyan-495234444	Impairment of mitochondrial function by particulate matter (PM) and their toxic components: implications for PM-induced cardiovascular and lung disease	2007	1	1	FRONTIERS IN BIOSCIENCE-LANDMARK	["1093-9946", "1093-4715"]	12		1238-1246	Xia, T and Kovochich, M and Nel, AE				Increasing evidence suggests that reactive oxygen species ( ROS) and oxidative stress are involved in PM-mediated lung and cardiovascular injury. The physical characteristics and the chemical composition of particulate matter ( PM) play a key role in ROS generation in vitro and in vivo. The mitochondria are major subcellular targets for PM as well as a source of ROS production. ROS production is due to interference in mitochondrial electron transfer and PT pore opening by pro-oxidative PM components. Another possible mechanism is direct physical targeting by ambient ultrafine particles that lodge in and destroy mitochondrial structure. An understanding of the mitochondrial effects of PM is key in understanding the mechanisms of PM-induced adverse health effects.	RAYYAN-INCLUSION: {"Ashutosh"=>"Excluded", "AKANSHA"=>"Included", "Ashwani "=>"Included"} | RAYYAN-LABELS: Z | RAYYAN-EXCLUSION-REASONS: A	Z	10.2741/2142
rayyan-495234446	Exposure to environmental xenobiotics and lung tissue function: A comprehensive review on biological mechanisms and pathways	2025	12		ECOTOXICOLOGY AND ENVIRONMENTAL SAFETY	["0147-6513", "1090-2414"]	308			Wu, XJ and Lin, L and Yan, HY and Zheng, FS and Ding, YY and Yao, HS				Environmental xenobiotics, encompassing a wide spectrum of chemical pollutants such as particulate matter-bound polycyclic aromatic hydrocarbons (PAHs), volatile organic compounds (VOCs), persistent organic pollutants (POPs), heavy metals, endocrine-disrupting chemicals (EDCs), pesticides, and emerging contaminants like nanomaterials and microplastics, have been increasingly implicated in impairing lung tissue function. These agents enter the body primarily through inhalation, particularly via outdoor air pollution, indoor contaminants, and occupational exposures, with additional contributions from ingestion and dermal absorption. Studies investigating these pollutants employ diverse exposure assessment methods, including environmental and biological monitoring, model-based estimations, and questionnaire-based tools. Lung function assessment spans from clinical spirometry and imaging to experimental histopathology and molecular biomarker analyses. Mechanistic evidence reveals that xenobiotics induce lung injury through oxidative stress, inflammation, mitochondrial dysfunction, epithelial barrier disruption, and epigenetic alterations. These processes lead to chronic respiratory diseases such as asthma, chronic obstructive pulmonary disease (COPD), pulmonary fibrosis, and lung cancer. Key signaling pathways implicated include activation of NF-kappa B, AP-1, and the aryl hydrocarbon receptor (AhR), promoting pro-inflammatory and cytotoxic responses. Furthermore, pollutant-induced epithelial permeability and fibrotic remodeling via TGF-beta signaling exacerbate lung tissue damage and functional decline. While spirometry is widely used in population studies, it lacks sensitivity for early pathophysiological changes, necessitating integration with molecular and imaging approaches. Experimental models and in vitro studies provide valuable mechanistic insight, though challenges remain in translating findings to human populations. Current research underscores the complexity of real-world exposure scenarios and highlights the need for harmonized, multidisciplinary approaches combining environmental, biological, and molecular data. This comprehensive review synthesizes evidence across epidemiological and experimental studies, aiming to elucidate the biological pathways by which xenobiotic exposure compromises lung tissue function and to inform future research and regulatory strategies.	RAYYAN-INCLUSION: {"Ashutosh"=>"Excluded", "AKANSHA"=>"Excluded", "Ashwani "=>"Excluded"} | RAYYAN-LABELS: F | RAYYAN-EXCLUSION-REASONS: A	F	10.1016/j.ecoenv.2025.119438
rayyan-495234447	Inhalation of Ultrafine Carbon Black-Induced Mitochondrial Dysfunction in Mouse Heart Through Changes in Acetylation	2025	11	4	CELLS	2073-4409	14	21		Islam, R and Stewart, JE and Mullen, WE and Lin, DA and Hussain, S and Thapa, D				Air pollution, particularly from fine and ultrafine particulate matter (PM), has been increasingly associated with cardiovascular diseases. Ultrafine carbon, a component of ultrafine PM widely used in industrial settings, is both an environmental and occupational hazard. But the cardiac toxicity of repeated inhalation exposure to ultrafine carbon black (CB) remains unclear. In this study, we investigated how repeated inhalation of CB affects cardiac mitochondrial function, focusing on metabolic pathways and regulatory mechanisms involved in energy production. Male C57BL/6J mice were exposed to either filtered air or CB aerosols (10 mg/m3) for four consecutive days. Cardiac tissues were collected and analyzed to assess changes in metabolic enzyme activity, protein expression, and mitochondrial function using Western blotting, enzymatic assays, and immunoprecipitation. Despite there being few changes in overall protein expression levels, we observed significant impairments in fatty acid oxidation, increased glucose oxidation, and disrupted electron transport chain (ETC) supercomplex assembly, particularly in Complexes III and IV. These changes were accompanied by increased hyperacetylation of mitochondrial proteins and elevated levels of GCN5L1, a mitochondrial acetyltransferase. We also found increased lipid peroxidation and hyperacetylation of antioxidant enzyme SOD2 at the K-122 site, which reflects reduced enzymatic activity contributing to oxidative stress. Our findings suggest that repeated CB inhalation leads to mitochondrial dysfunction in the heart by dysregulating substrate utilization, impairing ETC activities, and weakening antioxidant defenses primarily through lysine acetylation. These findings reveal a potential role of key post-translational mechanisms in environmental particulate exposure to mitochondrial impairment and provide a potential therapeutic target for CB-induced cardiotoxicity.	RAYYAN-INCLUSION: {"Ashutosh"=>"Included", "AKANSHA"=>"Included", "Ashwani "=>"Included"} | RAYYAN-LABELS: Z	Z	10.3390/cells14211728
rayyan-495234449	Human sperm mitochondrial DNA copy numbers and deletion rates: Comparing persons living in two urban industrial agglomerations differing in sources of air pollution	2024	10		MUTATION RESEARCH-GENETIC TOXICOLOGY AND ENVIRONMENTAL MUTAGENESIS	["1383-5718", "1879-3592"]	899			Vozdova, M and Kubickova, S and Kopecka, V and Sipek, J and Rubes, J				Persons living in industrial environments are exposed to levels of air pollution that can affect their health and fertility. The Czech capital city, Prague, and the Ostrava industrial agglomeration differ in their major sources of air pollution. In Prague, heavy traffic produces high levels of nitrogen oxides throughout the year. In the Ostrava region, an iron industry and local heating are sources of particulate matter (PM) and benzo[a]pyrene (B[a]P), especially in the winter. We evaluated the effects of air pollution on human sperm mitochondrial DNA (mtDNA). Using real-time PCR, we analysed sperm mtDNA copy number and deletion rate in Prague city policemen in two seasons (spring and autumn) and compared the results with those from Ostrava. In Prague, the sperm mtDNA deletion rate was significantly higher in autumn than in spring, which is the opposite of the results from Ostrava. The sperm mtDNA copy number did not show any seasonal differences in either of the cities; it was correlated negatively with sperm concentration, motility, and viability, and with sperm chromatin integrity (assessed with the Sperm Chromatin Structure Assay). The comparison between the two cities showed that the sperm mtDNA deletion rate in spring and the sperm mtDNA copy number in autumn were significantly lower in Prague vs. Ostrava. Our study supports the hypothesis that sperm mtDNA deletion rate is affected by the composition of air pollution. Sperm mtDNA abundance is closely associated with chromatin damage and standard semen characteristics.	RAYYAN-INCLUSION: {"Ashutosh"=>"Included", "AKANSHA"=>"Included", "Ashwani "=>"Included"} | RAYYAN-LABELS: Z	Z	10.1016/j.mrgentox.2024.503824
rayyan-495234450	Ambient air pollution and adverse birth outcomes: A review of underlying mechanisms	2024	4		BJOG-AN INTERNATIONAL JOURNAL OF OBSTETRICS AND GYNAECOLOGY	["1470-0328", "1471-0528"]	131	5	538-550	Fussell, JC and Jauniaux, E and Smith, RB and Burton, GJ				Epidemiological data provide varying degrees of evidence for associations between prenatal exposure to ambient air pollutants and adverse birth outcomes (suboptimal measures of fetal growth, preterm birth and stillbirth). To assess further certainty of effects, this review examines the experimental literature base to identify mechanisms by which air pollution (particulate matter, nitrogen dioxide and ozone) could cause adverse effects on the developing fetus. It likely that this environmental insult impacts multiple biological pathways important for sustaining a healthy pregnancy, depending upon the composition of the pollutant mixture and the exposure window owing to changes in physiologic maturity of the placenta, its circulations and the fetus as pregnancy ensues. The current body of evidence indicates that the placenta is a target tissue, impacted by a variety of critical processes including nitrosative/oxidative stress, inflammation, endocrine disruption, epigenetic changes, as well as vascular dysregulation of the maternal-fetal unit. All of the above can disturb placental function and, as a consequence, could contribute to compromised fetal growth as well increasing the risk of stillbirth. Furthermore, given that there is often an increased inflammatory response associated with preterm labour, inflammation is a plausible mechanism mediating the effects of air pollution on premature delivery. In the light of increased urbanisation and an ever-changing climate, both of which increase ambient air pollution and negatively affect vulnerable populations such as pregnant individuals, it is hoped that the collective evidence may contribute to decisions taken to strengthen air quality policies, reductions in exposure to air pollution and subsequent improvements in the health of those not yet born.	RAYYAN-INCLUSION: {"Ashutosh"=>"Included", "AKANSHA"=>"Excluded", "Ashwani "=>"Excluded"} | RAYYAN-LABELS: F | RAYYAN-EXCLUSION-REASONS: A	F	10.1111/1471-0528.17727
rayyan-495234451	Combustion and friction-derived nanoparticles and industrial-sourced nanoparticles: The culprit of Alzheimer and Parkinson's diseases	2019	9		ENVIRONMENTAL RESEARCH	["0013-9351", "1096-0953"]	176			CalderÃ³n-GarcidueÃ±as, L and Reynoso-Robles, R and GonzÃ¡lez-Maciel, A				Redox-active, strongly magnetic, combustion and friction-derived nanoparticles (CFDNPs) are abundant in particulate matter air pollution. Urban children and young adults with Alzheimer disease Continuum have higher numbers of brain CFDNPs versus clean air controls. CFDNPs surface charge, dynamic magnetic susceptibility, iron content and redox activity contribute to ROS generation, neurovascular unit (NVU), mitochondria, and endoplasmic reticulum (ER) damage, and are catalysts for protein misfolding, aggregation and fibrillation. CFDNPs respond to external magnetic fields and are involved in cell damage by agglomeration/clustering, magnetic rotation and/or hyperthermia. This review focus in the interaction of CFDNPs, nanomedicine and industrial NPs with biological systems and the impact of portals of entry, particle sizes, surface charge, biomolecular corona, biodistribution, mitochondrial dysfunction, cellular toxicity, anterograde and retrograde axonal transport, brain dysfunction and pathology. NPs toxicity information come from researchers synthetizing particles and improving their performance for drug delivery, drug targeting, magnetic resonance imaging and heat mediators for cancer therapy. Critical information includes how these NPs overcome all barriers, the NPs protein corona changes as they cross the NVU and the complexity of NPs interaction with soluble proteins and key organelles. Oxidative, ER and mitochondrial stress, and a faulty complex protein quality control are at the core of Alzheimer and Parkinson's diseases and NPs mechanisms of action and toxicity are strong candidates for early development and progression of both fatal diseases. Nanoparticle exposure regardless of sources carries a high risk for the developing brain homeostasis and ought to be included in the AD and PD research framework.	RAYYAN-INCLUSION: {"Ashutosh"=>"Excluded", "AKANSHA"=>"Excluded", "Ashwani "=>"Excluded"} | RAYYAN-LABELS: F | RAYYAN-EXCLUSION-REASONS: A	F	10.1016/j.envres.2019.108574
rayyan-495234452	Ambient air pollution and maternal cardiovascular health in pregnancy	2023	11		HEART	["1355-6037", "1468-201X"]	109	21	1586-1593	Decrue, F and Townsend, R and Miller, MR and Newby, DE and Reynolds, RM				In this review, we summarise the current epidemiological and experimental evidence on the association of ambient (outdoor) air pollution exposure and maternal cardiovascular health during pregnancy. This topic is of utmost clinical and public health importance as pregnant women represent a potentially susceptible group due to the delicate balance of the feto-placental circulation, rapid fetal development and tremendous physiological adaptations to the maternal cardiorespiratory system during pregnancy.Several meta-analyses including up to 4 245 170 participants provide robust evidence that air pollutants, including particulate matter, nitrogen oxides and others, have adverse effects on the development of hypertensive disorders of pregnancy, gestational diabetes mellitus and cardiovascular events during labour. Potential underlying biological mechanisms include oxidative stress with subsequent endothelial dysfunction and vascular inflammation, beta-cell dysfunction and epigenetic changes. Endothelial dysfunction can lead to hypertension by impairing vasodilatation and promoting vasoconstriction. Air pollution and the consequent oxidative stress can additionally accelerate beta-cell dysfunction, which in turn triggers insulin resistance leading to gestational diabetes mellitus. Epigenetic changes in placental and mitochondrial DNA following air pollution exposures can lead to altered gene expression and contribute to placental dysfunction and induction of hypertensive disorders of pregnancy.The maternal and fetal consequences of such cardiovascular and cardiometabolic disease during pregnancy can be serious and long lasting, including preterm birth, increased risk of type 2 diabetes mellitus or cardiovascular disease later in life. Acceleration of efforts to reduce air pollution is therefore urgently needed to realise the full health benefits for pregnant mothers and their children.	RAYYAN-INCLUSION: {"Ashutosh"=>"Excluded", "AKANSHA"=>"Excluded", "Ashwani "=>"Excluded"} | RAYYAN-LABELS: F | RAYYAN-EXCLUSION-REASONS: A	F	10.1136/heartjnl-2022-322259
rayyan-495234453	Exploration of potential mechanism of interleukin-33 up-regulation caused by 1,4-naphthoquinone black carbon in RAW264.7 cells	2022	8	20	SCIENCE OF THE TOTAL ENVIRONMENT	["0048-9697", "1879-1026"]	835			Li, ZK and Jiang, WY and Chu, HQ and Ge, JH and Wang, XY and Jiang, JJ and Xiao, QQ and Meng, QH and Hao, WD and Wei, XT				Background: As air pollution has been paid more attention to by public in recent years, effects and mechanism in particulate matter-triggered health problems become a focus of research. Lysosomes and mitochondria play an important role in regulation of inflammation. Interleukin-33 (IL-33) has been proved to promote inflammation in our previous studies. In this research, macrophage cell line RAW264.7 was used to explore the potential mechanism of upregulation of IL-33 induced by 1,4-naphthoquinone black carbon (1,4-NQ-BC), and to explore changes of lysosomes and mitochondria during the process. Results: 50 mu g/mL 1,4-NQ-BC exposure for 24 h dramatically increased expression of IL-33 in RAW264.7 cells. Lysosomal membrane permeability was damaged by 1,4-NQ-BC treatment, and higher mitochondrial membrane potential and ROS level were induced by 1,4-NQ-BC. The results of proteomics suggested that expression of ferritin light chain was increased after cells were challenged with 1,4-NQ-BC, and it was verified by Western blot. Meanwhile, expressions of p62 and LC3B-II were increased by 50 mu g/mL 1,4-NQ-BC in RAW264.7 cells. Ultimately, expression of IL-33 could return to same level as control in cells treated with 50 mu g/mL 1,4-NQ-BC and 50 mu M deferoxamine combined. Conclusions: 1,4-NQ-BC induces IL-33 upregulation in RAW264.7 cells, and it is responsible for higher lysosomal membrane permeability and ROS level, lower mitochondrial membrane potential, and inhibition of autophagy. Ferritin light chain possibly plays an important role in the upregulation of IL-33 evoked by 1,4-NQ-BC.	RAYYAN-INCLUSION: {"Ashutosh"=>"Included", "AKANSHA"=>"Excluded", "Ashwani "=>"Included"} | RAYYAN-LABELS: A	Z	10.1016/j.scitotenv.2022.155357
rayyan-495234454	Environmental Pollution and Asthma	2012			CURRENT RESPIRATORY MEDICINE REVIEWS	["1573-398X", "1875-6387"]	8	6	441-447	Gonzalez-Barcala, FJ and MartÃ­nez, C and Moure-Gonzalez, JD and Pintos, M and MartÃ­n-Lancharro, P and ValdÃ©s, L				Different environmental factors can have an effect on the development of asthma, as well as on its clinical expression. The main sources of environmental pollution are the burning of fossil fuels in the combustion engines of different means of transport, in industry and in heating, as well as the biomass used for cooking and heating. Also contributing to this complex mixture is the dust generated by traffic on road surfaces, or substances arising from the degradation of vehicle parts, such as brakes or tires. Among the most abundant components of air pollution in urban areas are particulate matter, nitrogen dioxide, ozone and volatile organic compounds. Sulphur dioxide is particularly abundant in industrial areas. Various mechanisms on how environmental contaminants could cause asthma have been considered. One possibility could be the direct irritation of the airway mucosa. Another possible mechanism could be the combination of the contaminants with various allergens, increasing the allergenic activity. It has also been observed that some environmental contaminants trigger cell inflammation processes. Epigenetic mechanisms, such as hypermethylation of DNA or acetylation of histones, were also described. It has been observed in animal models that a pre-existing mitochondrial dysfunction increases bronchial inflammation after exposure to ragweed pollen extract. In conclusion, it appears that there probably is a harmful effect by environmental contaminants on asthma, increasing both the severity and the prevalence of the disease. But the persistence of some contradictions in the data seems to support the need to continue research in this field, clarifying the magnitude of this effect, as well as the underlying mechanisms, which could help to identify measures to reduce the harmful effects of this exposure.	RAYYAN-INCLUSION: {"Ashutosh"=>"Excluded", "AKANSHA"=>"Excluded", "Ashwani "=>"Excluded"} | RAYYAN-LABELS: A | RAYYAN-EXCLUSION-REASONS: A,f	A	10.2174/157339812804871328
rayyan-495234455	Reactive Oxygen Species- and Nitric Oxide-Mediated Lung Inflammation and Mitochondrial Dysfunction in Wild-Type and iNOS-Deficient Mice Exposed to Diesel Exhaust Particles	2009			JOURNAL OF TOXICOLOGY AND ENVIRONMENTAL HEALTH-PART A-CURRENT ISSUES	["1528-7394", "1087-2620"]	72	8	560-570	Zhao, HW and Ma, JK and Barger, MW and Mercer, RR and Millecchia, L and Schwegler-Berry, D and Castranova, V and Ma, JY				Pulmonary responses to diesel exhaust particles (DEP) exposure are mediated through enhanced production of reactive oxygen species (ROS) and nitric oxide (NO) by alveolar macrophages (AM). The current study examined the differential roles of ROS and NO in DEP-induced lung injury using C57B/6J wild-type (WT) and inducible NO synthase knockout (iNOS KO) mice. Mice exposed by pharyngeal aspiration to DEP or carbon black particles (CB) (35 mg/kg) showed an inflammatory profile that included neutrophil infiltration, increased lactate dehydrogenase (LDH) activity, and elevated albumin content in bronchoalveolar lavage fluid (BALF) at 1, 3, and 7 d postexposure. The organic extract of DEP (DEPE) did not induce an inflammatory response. Comparing WT to iNOS KO mice, the results show that NO enhanced DEP-induced neutrophils infiltration and plasma albumin content in BALF and upregulated the production of the pro-inflammatory cytokine interleukin 12 (IL-12) by AM. DEP-exposed AM from iNOS KO mice displayed diminished production of IL-12 and, in response to ex vivo lipopolysaccharide (LPS) challenge, decreased production of IL-12 but increased production of IL-10 when compared to cells from WT mice. DEP, CB, but not DEPE, induced DNA damage and mitochondria dysfunction in AM, however, that is independent of cellular production of NO. These results demonstrate that DEP-induced immune/inflammatory responses in mice are regulated by both ROS- and NO-mediated pathways. NO did not affect ROS-mediated mitochondrial dysfunction and DNA damage but upregulated IL-12 and provided a counterbalance to the ROS-mediated adaptive stress response that downregulates IL-12 and upregulates IL-10.	RAYYAN-INCLUSION: {"Ashutosh"=>"Included", "AKANSHA"=>"Included", "Ashwani "=>"Included"} | RAYYAN-LABELS: Z	Z	10.1080/15287390802706330
rayyan-495234457	Mitochondrial Dysfunction Increases Allergic Airway Inflammation	2009	10	15	JOURNAL OF IMMUNOLOGY	["0022-1767", "1550-6606"]	183	8	5379-5387	Aguilera-Aguirre, L and Bacsi, A and Saavedra-Molina, A and Kurosky, A and Sur, S and Boldogh, I				The prevalence of allergies and asthma among the world's population has been steadily increasing due to environmental factors. It has been described that exposure to ozone, diesel exhaust particles, or tobacco smoke exacerbates allergic inflammation in the lungs. These environmental oxidants increase the levels of cellular reactive oxygen species (ROS) and induce mitochondrial dysfunction in the airway epithelium. In this study, we investigated the involvement of preexisting mitochondrial dysfunction in the exacerbation of allergic airway inflammation. After cellular oxidative insult induced by ragweed pollen extract (RWE) exposure, we have identified nine oxidatively damaged mitochondrial respiratory chain-complex and associated proteins. Out of these, the ubiquinol-cytochrome c reductase core II protein (UQCRC2) was found to be implicated in mitochondrial ROS generation from respiratory complex III. Mitochondrial dysfunction induced by deficiency of UQCRC2 in airway epithelium of sensitized BALB/c mice prior the RWE challenge increased the Ag-induced accumulation of eosinophils, mucin levels in the airways, and bronchial hyperresponsiveness. Deficiency of UQCRC1, another oxidative damage-sensitive complex III protein, did not significantly alter cellular ROS levels or the intensity of RWE-induced airway inflammation. These observations suggest that preexisting mitochondrial dysfunction induced by oxidant environmental pollutants is responsible for the severe symptoms in allergic airway inflammation. These data also imply that mitochondrial defects could be risk factors and may be responsible for severe allergic disorders in atopic individuals. The Journal of Immunology, 2009, 183: 5379-5387.	RAYYAN-INCLUSION: {"Ashutosh"=>"Included", "AKANSHA"=>"Excluded", "Ashwani "=>"Included"} | RAYYAN-LABELS: A	Z	10.4049/jimmunol.0900228
rayyan-495234458	The Air We Breathe: Air Pollution as a Prevalent Proinflammatory Stimulus Contributing to Neurodegeneration	2021	6	24	FRONTIERS IN CELLULAR NEUROSCIENCE	1662-5102	15			Jankowska-Kieltyka, M and Roman, A and Nalepa, I				Air pollution is regarded as an important risk factor for many diseases that affect a large proportion of the human population. To date, accumulating reports have noted that particulate matter (PM) is closely associated with the course of cardiopulmonary disorders. As the incidence of Alzheimer's disease (AD), Parkinson's disease (PD), and autoimmune disorders have risen and as the world's population is aging, there is an increasing interest in environmental health hazards, mainly air pollution, which has been slightly overlooked as one of many plausible detrimental stimuli contributing to neurodegenerative disease onset and progression. Epidemiological studies have indicated a noticeable association between exposure to PM and neurotoxicity, which has been gradually confirmed by in vivo and in vitro studies. After entering the body directly through the olfactory epithelium or indirectly by passing through the respiratory system into the circulatory system, air pollutants are subsequently able to reach the brain. Among the potential mechanisms underlying particle-induced detrimental effects in the periphery and the central nervous system (CNS), increased oxidative stress, inflammation, mitochondrial dysfunction, microglial activation, disturbance of protein homeostasis, and ultimately, neuronal death are often postulated and concomitantly coincide with the main pathomechanisms of neurodegenerative processes. Other complementary mechanisms by which PM could mediate neurotoxicity and contribute to neurodegeneration remain unconfirmed. Furthermore, the question of how strong and proven air pollutants are as substantial adverse factors for neurodegenerative disease etiologies remains unsolved. This review highlights research advances regarding the issue of PM with an emphasis on neurodegeneration markers, symptoms, and mechanisms by which air pollutants could mediate damage in the CNS. Poor air quality and insufficient knowledge regarding its toxicity justify conducting scientific investigations to understand the biological impact of PM in the context of various types of neurodegeneration.	RAYYAN-INCLUSION: {"Ashutosh"=>"Excluded", "AKANSHA"=>"Excluded", "Ashwani "=>"Included"} | RAYYAN-LABELS: F | RAYYAN-EXCLUSION-REASONS: A	Z	10.3389/fncel.2021.647643
rayyan-495234460	Reproductive toxicity and underlying mechanisms of fine particulate matter (PM2.5) on Caenorhabditis elegans in different seasons	2022	12	15	ECOTOXICOLOGY AND ENVIRONMENTAL SAFETY	["0147-6513", "1090-2414"]	248			Liu, XM and Ge, PX and Lu, ZY and Yang, RY and Liu, ZJ and Zhao, F and Chen, MD				Although numerous studies have investigated that atmospheric fine particulate matter (PM2.5) can be toxic to environmental organisms, the research on the reproductive toxicity of PM2.5 is limited, and the key toxic components and underlying mechanisms remain unknown. In this work, PM2.5 samples of four seasons in Nanjing from March 1, 2021, to February 28, 2022 were collected and the chemical components were analyzed. Caenorhabditis elegans (C. elegans) was employed to conduct the toxicological testing. The reproductive toxicity of PM2.5 to C. elegans in different seasons was evaluated by multiple reproductive endpoints. Exposure to high concentrations of PM2.5 significantly decreased the brood size and the number of fertilized eggs in utero. PM2.5 exposure also increased the number of germ cell corpses and caused abnormal expression of apoptosis-related genes (ced-9, ced-4, and ced-3), which confirmed that PM2.5 induced germline apoptosis. In addition, PM2.5 exposure significantly increased the production of reactive oxygen species (ROS) in C. elegans and the fluores-cence intensity of HUS-1 protein in of transgenic strain WS1433. Meanwhile, the expression of genes related to DNA damage (cep-1, clk-2, egl-1, and hus-1) and oxidative stress (mev-1, isp-1, and gas-1) also significantly altered in C. elegans, suggesting induction of DNA damage and oxidative stress. According to Pearson correlation analyses, DNA damage and oxidative stress were significantly correlated with multiple reproductive endpoints in C. elegans. Thus, it was speculated that PM2.5 caused reproductive dysfunction and germ cell apoptosis in C. elegans may be by inducing ROS and DNA damage. In addition, heavy metals in PM2.5 were significantly correlated with multiple endpoints at physiological and biochemical, suggesting that the heavy metals might be an important contributor to the reproductive toxicity induced by PM2.5.	RAYYAN-INCLUSION: {"Ashutosh"=>"Excluded", "AKANSHA"=>"Excluded", "Ashwani "=>"Included"} | RAYYAN-LABELS: A | RAYYAN-EXCLUSION-REASONS: A	Z	10.1016/j.ecoenv.2022.114281
rayyan-495234461	Air Pollution, Stress, and Allostatic Load: Linking Systemic and Central Nervous System Impacts	2019			JOURNAL OF ALZHEIMERS DISEASE	["1387-2877", "1875-8908"]	69	3	597-614	Thomson, EM				Air pollution is a risk factor for cardiovascular and respiratory morbidity and mortality. A growing literature also links exposure to diverse air pollutants (e.g., nanoparticles, particulate matter, ozone, traffic-related air pollution) with brain health, including increased incidence of neurological and psychiatric disorders such as cognitive decline, dementia (including Alzheimer's disease), anxiety, depression, and suicide. A critical gap in our understanding of adverse impacts of pollutants on the central nervous system (CNS) is the early initiating events triggered by pollutant inhalation that contribute to disease progression. Recent experimental evidence has shown that particulate matter and ozone, two common pollutants with differing characteristics and reactivity, can activate the hypothalamic-pituitary-adrenal (HPA) axis and release glucocorticoid stress hormones (cortisol in humans, corticosterone in rodents) as part of a neuroendocrine stress response. The brain is highly sensitive to stress: stress hormones affect cognition and mental health, and chronic stress can produce profound biochemical and structural changes in the brain. Chronic activation and/or dysfunction of the HPA axis also increases the burden on physiological stress response systems, conceptualized as allostatic load, and is a common pathway implicated in many diseases. The present paper provides an overview of how systemic stress-dependent biological responses common to particulate matter and ozone may provide insight into early CNS effects of pollutants, including links with oxidative, inflammatory, and metabolic processes. Evidence of pollutant effect modification by non-chemical stressors (e.g., socioeconomic position, psychosocial, noise), age (prenatal to elderly), and sex will also be reviewed in the context of susceptibility across the lifespan.	RAYYAN-INCLUSION: {"Ashutosh"=>"Excluded", "AKANSHA"=>"Excluded", "Ashwani "=>"Excluded"} | RAYYAN-LABELS: A | RAYYAN-EXCLUSION-REASONS: A	A	10.3233/JAD-190015
rayyan-495234463	Associations between PM2.5 components, temperature, and semen quality: Insights from seminal plasma metabolome	2025	12	1	ENVIRONMENTAL RESEARCH	["0013-9351", "1096-0953"]	286			Tan, JF and Huang, LL and Lu, ZH and Xiang, HY and Yang, H and Zhou, HX and Meng, TQ and Xiong, CL and Wang, YX and Zhang, J				Declining semen quality has become a global concern, with environmental exposures implicated as key contributors. In this prospective cohort study of 649 men in Wuhan, China, we investigated associations between fine particulate matter (PM2.5) components, ambient temperature, and semen quality, and explored underlying mechanisms using untargeted seminal plasma metabolomics. Bayesian Kernel Machine Regression and generalized linear models revealed that higher exposures to nitrate (NO3-), sulfate (SO42-), and temperature were independently associated with reduced sperm concentration. Specifically, a 2.72-fold increase in NO3-, SO42-, and temperature corresponded to decreases of 19.41 x 106/mL, 47.89 x 106/mL, and 36.05 x 106/mL in sperm concentration, respectively. Metabolomic profiling identified distinct metabolic signatures associated with each exposure: SO42- and temperature predominantly disrupted lipid metabolism, while NO3-exposure primarily disrupted nucleotide metabolism. Notably, three metabolites-3-hydroxybutyrylcarnitine, eicosapentaenoic acid, and uridine-were consistently linked to all exposures, indicating shared pathways involving mitochondrial dysfunction, membrane instability, and oxidative stress. These findings provide molecular evidence that cooccurring environmental stressors can impair male reproductive health via convergent metabolic mechanisms, highlighting the importance of addressing both individual and combined exposure risks.	RAYYAN-INCLUSION: {"Ashutosh"=>"Excluded", "AKANSHA"=>"Excluded", "Ashwani "=>"Included"} | RAYYAN-LABELS: A | RAYYAN-EXCLUSION-REASONS: A	Z	10.1016/j.envres.2025.122947
rayyan-495234464	Natural products as promising therapeutics for fine particulate matter-induced skin damage: a review of pre-clinical studies on skin inflammation and barrier dysfunction	2025	4	28	PEERJ	2167-8359	13			Jeayeng, S and Kwanthongdee, J and Jittreeprasert, R and Runganantchai, K and Naksavasdi, K and Rirkkrai, R and Wongcharoenthavorn, V and Mahikul, W and Chatsirisupachai, A				Background Particulate matter less than 2.5 mu m (PM2.5) is a significant air pollutant and is linked to an increased risk of health conditions, including skin diseases. The skin, as the first barrier and the largest organ, is primarily damaged by PM2.5 through different pathways. Several studies have shown that PM2.5 upregulates inflammatory responses through the excessive production of reactive oxygen species (ROS) and several inflammatory cytokines, leading to PM2.5-induced skin damage. The ROS/mitogen-activated protein kinase (MAPK) and Cyclooxygenase-2-Prostaglandin E2 (COX2/PGE2) inflammatory pathways are activated by free radical scavenging and phase II detoxification. Natural products have been suggested as therapeutic agents for mitigating PM2.5-induced skin damage. Objectives We elaborate on the mechanisms of action of natural products and their functions as protectants against environmental skin diseases. This review highlights the optimal doses of natural products for clinical study, which may benefit dermatologists, molecular biologists, clinicians, and healthcare professionals in preventive and alternative medicine. Methodology The available scientific literature published between 1999 and 2024 was searched using PubMed and Google Scholar. Multiple keywords related to the topic were used. Only 41 of the screened articles were chosen for this review, as they were the most relevant publications on the topic of the preventive advantages of natural products and specific pathways targeting PM2.5-induced skin injury. All relevant articles meeting the criteria of being original full articles and written in English were included. Results This review summarized the natural products, including phenolic/polyphenolic compounds and flavonoids, that can act as anti-inflammatory and antioxidant agents by protecting the skin against oxidative stress, inhibiting enzymes that promote free radical formation, enhancing antioxidant enzyme activity, and reducing overall ROS formation. Several natural products have demonstrated efficacy in alleviating intracellular ROS, oxidative stress, mitochondrial dysfunction, autophagy, and apoptosis caused by PM2.5. In addition, phytochemical agents support the restoration of the skin wound healing process and muscle contraction impaired by environmental pollutants, such as PM2.5 and UV rays. Conclusion This review highlights promising natural agents that can protect against environment-mediated health problems by focusing on their mechanisms of action. Particular emphasis is placed on antioxidant and anti-inflammatory compounds, including sulforaphane, hesperidin, quercetin, catechin, diphloroethohydroxycarmalol, resveratrol, and ginsenoside, which have become interesting candidates as nutraceuticals due to their potential to reduce reliance on conventional medicines. However, the low stability and bioavailability of natural products remain significant challenges to their clinical use; therefore, further research and development are warranted.	RAYYAN-INCLUSION: {"Ashutosh"=>"Excluded", "AKANSHA"=>"Excluded", "Ashwani "=>"Excluded"} | RAYYAN-LABELS: F | RAYYAN-EXCLUSION-REASONS: A	A	10.7717/peerj.19316
rayyan-495234465	Air pollution associated epigenetic modifications: Transgenerational inheritance and underlying molecular mechanisms	2019	3	15	SCIENCE OF THE TOTAL ENVIRONMENT	["0048-9697", "1879-1026"]	656		760-777	Shukla, A and Bunkar, N and Kumar, R and Bhargava, A and Tiwari, R and Chaudhury, K and Goryacheva, IY and Mishra, PK				Air pollution is one of the leading causes of deaths in Southeast Asian countries including India. Exposure to air pollutants affects vital cellular mechanisms and is intimately linkedwith the etiology of a number of chronic diseases. Earlier work from our laboratory has shown that airborne particulate matter disturbs the mitochondrial machinery and causes significant damage to the epigenome. Mitochondrial reactive oxygen species possess the ability to trigger redox-sensitive signaling mechanisms and induce irreversible epigenomic changes. The electrophilic nature of reactive metabolites can directly result in deprotonation of cytosine at C-5 position or interfere with the DNA methyltransferases activity to cause alterations in DNA methylation. In addition, it also perturbs level of cellular metabolites critically involved in different epigenetic processes like acetylation and methylation of histone code and DNA hypo or hypermethylation. Interestingly, these modifications may persist through downstream generations and result in the transgenerational epigenomic inheritance. This phenomenon of subsequent transfer of epigenetic modifications is mainly associated with the germ cells and relies on the germline stability of the epigenetic states. Overall, the recent literature supports, and arguably strengthens, the contention that air pollution might contribute to transmission of epimutations from gametes to zygotes by involving mitochondrial DNA, parental allele imprinting, histone withholding and non-coding RNAs. However, larger prospective studies using innovative, integrated epigenome-wide metabolomic strategy are highly warranted to assess the air pollution induced transgenerational epigenetic inheritance and associated human health effects. (c) 2018 Elsevier B.V. All rights reserved.	RAYYAN-INCLUSION: {"Ashutosh"=>"Excluded", "AKANSHA"=>"Included", "Ashwani "=>"Included"} | RAYYAN-LABELS: Z | RAYYAN-EXCLUSION-REASONS: A	Z	10.1016/j.scitotenv.2018.11.381
rayyan-495234466	Micro- and nanoplastics and PM2.5 in cardiovascular disease: Emerging mechanisms, impacts, and therapeutic insights	2026	5		FOOD AND CHEMICAL TOXICOLOGY	["0278-6915", "1873-6351"]	211			Kong, SL and Zhang, KX and Sang, JJ and Zhang, JW and Kan, CX and Sun, XD and Hou, NN				Micro- and nanoplastics (MNPs) and fine particulate matter (PM2.5) have emerged as independent yet underrecognized environmental risk factors for cardiovascular disease (CVD). Their ultrafine size, large surface area, and high adsorptive capacity not only facilitate epithelial penetration and systemic translocation but also enable direct interactions with vascular and cardiac tissues. Growing epidemiological and experimental evidence links chronic exposure to MNPs and PM2.5 with endothelial dysfunction, atherogenesis, arrhythmogenesis, and myocardial injury. To ensure comprehensive coverage, we systematically searched PubMed, Web of Science, Embase, and Scopus for studies that investigated cardiovascular or metabolic effects of MNP and PM2.5 exposure. We synthesized available epidemiological and mechanistic evidence, focusing on the central role of oxidative stress, mitochondrial dysfunction, ferroptosis, immunometabolic reprogramming, endocrine disruption, and epigenetic remodeling in pollutant-induced cardiovascular pathology. These interrelated processes collectively impair endothelial function, promote atherosclerosis, and compromise cardiac integrity. This narrative review integrates emerging mechanistic insights, identifies potential early diagnostic biomarkers and therapeutic targets, and discusses prevention and policy strategies.	RAYYAN-INCLUSION: {"Ashutosh"=>"Excluded", "AKANSHA"=>"Excluded", "Ashwani "=>"Excluded"} | RAYYAN-LABELS: A | RAYYAN-EXCLUSION-REASONS: A	A	10.1016/j.fct.2026.115982
rayyan-495234470	Biomolecular Markers within the Core Axis of Aging and Particulate Air Pollution Exposure in the Elderly: A Cross-Sectional Study	2016	7		ENVIRONMENTAL HEALTH PERSPECTIVES	["0091-6765", "1552-9924"]	124	7	943-950	Pieters, N and Janssen, BG and Dewitte, H and Cox, B and Cuypers, A and Lefebvre, W and Smeets, K and Vanpoucke, C and Plusquin, M and Nawrot, TS				BACKGROUND: Telomere length and mitochondrial DNA (mtDNA) content are markers of aging and aging-related diseases. There is inconclusive evidence concerning the mechanistic effects of airborne particulate matter (PM) exposure on biomolecular markers of aging. OBJECTIVE: The present study examines the association between short-and long-term PM exposure with telomere length and mtDNA content in the elderly and investigates to what extent this association is mediated by expression of genes playing a role in the telomere-mitochondrial axis of aging. METHODS: Among 166 nonsmoking elderly participants, we used qPCR to measure telomere length and mtDNA content in leukocytes and RNA from whole blood to measure expression of SIRT1, TP53, PPARGC1A, PPARGC1B, NRF1, and NFE2L2. Associations between PM exposure and markers of aging were estimated using multivariable linear regression models adjusted for sex, age, BMI, socioeconomic status, statin use, past smoking status, white blood cell count, and percentage of neutrophils. Mediation analysis was performed to explore the role of age-related markers between the association of PM exposure and outcome. Annual PM2.5 exposure was calculated for each participant's home address using a high-resolution spatial-temporal interpolation model. RESULTS: Annual PM2.5 concentrations ranged from 15 to 23 mu g/m(3). A 5-mu g/m(3) increment in annual PM2.5 concentration was associated with a relative decrease of 16.8% (95% CI: -26.0%, -7.4%, p = 0.0005) in telomere length and a relative decrease of 25.7% (95% CI: -35.2%, -16.2%, p < 0.0001) in mtDNA content. Assuming causality, results of the mediation analysis indicated that SIRT1 mediated 19.5% and 22.5% of the estimated effect of PM2.5 exposure on telomere length and mtDNA content, respectively. CONCLUSIONS: Our findings suggest that the estimated effects of PM2.5 exposure on the telomere-mitochondrial axis of aging may play an important role in chronic health effects of PM2.5.	RAYYAN-INCLUSION: {"Ashutosh"=>"Included", "AKANSHA"=>"Excluded", "Ashwani "=>"Included"} | RAYYAN-LABELS: A	Z	10.1289/ehp.1509728
rayyan-495234471	Particulate matter 2.5 stimulates pyroptosis and necroptosis via the p38 MAPK/Akt/NF-ÎºB signaling pathway in human corneal epithelial cells	2025	8		Toxicology	["0300-483X", "1879-3185"]	515			Kim, D and Lee, H and Kim, MY and Hwangbo, H and Ji, SY and Bang, E and Hong, SH and Kim, GY and Leem, SH and Ryu, D and Cheong, J and Choi, YH				Particulate matter 2.5 (PM2.5) exposure poses significant health risks, particularly to the eyes. This study aimed to investigate the cytotoxic effects of PM2.5 on human corneal epithelial cells (HCECs) and to elucidate the mechanisms involved in pyroptosis and necroptosis. HCECs were exposed to PM2.5, and cytotoxicity, reactive oxygen species (ROS) levels, and the expression of pyroptosis- and necroptosis-related proteins were assessed. The roles of nuclear factor-kappa B (NF-kappa B) and nucleotide-binding domain, leucine-rich-containing family, pyrin domain-containing-3 (NLRP3) inflammasome signaling pathways were also investigated. Exposure to PM2.5 caused a dose-dependent decrease in cell viability, accompanied by significant NLRP3 inflammasome activation, leading to pyroptosis and the release of pro-inflammatory cytokines. Enhanced ROS generation and mitochondrial dysfunction have also been observed, along with indicators of necroptosis, such as increased levels of mixed-lineage kinase domain-like proteins. Importantly, activation of the NF-kappa B signaling pathway was crucial for these responses. The suppression of p38 mitogen-activated protein kinase (MAPK) and activation of protein kinase B (Akt) using pharmacological modulators SB203580 and SC79, respectively, significantly reduced PM2.5mediated cellular damage. These findings indicate that p38 MAPK inhibition and Akt activation are key regulatory mechanisms that help attenuate the deleterious effects of PM2.5 on HCECs. In conclusion, our findings offer new insights into the mechanisms by which PM2.5 induces pyroptosis and necroptosis in HCECs, especially by activating the NLRP3 inflammasome and NF-kappa B signaling pathways. The critical regulatory roles of p38 MAPK and Akt underscore their potential as therapeutic targets to alleviate PM-induced ocular damage.	RAYYAN-INCLUSION: {"Ashutosh"=>"Excluded", "AKANSHA"=>"Excluded", "Ashwani "=>"Excluded"} | RAYYAN-LABELS: A | RAYYAN-EXCLUSION-REASONS: A	A	10.1016/j.tox.2025.154138
rayyan-495234472	Impact of Particulate Matter 2.5 on Neurological Diseases: Insights Into Pathophysiological and Molecular Mechanisms	2025			JOURNAL OF TOXICOLOGY	["1687-8191", "1687-8205"]	2025	1		Rubio, C and Lopez-Landa, A and Serrano-GarcÃ­a, N and Romo-Parra, H and Rubio-Osornio, M				BackgroundFine particulate matter (PM2.5) has been significantly linked to the progression of various neurological and neurodegenerative diseases.ObjectiveThis review aims to elucidate the molecular and pathophysiological effects induced by chronic exposure to PM2.5 in neurological and neurodegenerative diseases, including Alzheimer's, Parkinson's, Huntington's, multiple sclerosis, and epilepsy.IntroductionPM2.5 penetrates the central nervous system (CNS) via the olfactory nerve or by disrupting the blood-brain barrier (BBB), triggering oxidative stress, neuroinflammation, mitochondrial dysfunction, and epigenetic alterations.DiscussionIn Alzheimer's and Parkinson's diseases, PM2.5 exacerbates the accumulation of beta-amyloid, hyperphosphorylated tau, and alpha-synuclein, while in Huntington's disease, it worsens toxicity mediated by mutant huntingtin. In multiple sclerosis, these particles intensify neuroinflammation and axonal damage, whereas in epilepsy, they promote neuronal hyperexcitability and recurrent seizures. These mechanisms contribute to neuronal damage, symptom progression, and functional decline.ConclusionThis evidence highlights the urgent need for strict environmental policies to reduce PM2.5 exposure and further research to develop therapeutic strategies that mitigate its effects on neurological diseases, thereby improving the health of vulnerable populations.	RAYYAN-INCLUSION: {"Ashutosh"=>"Excluded", "AKANSHA"=>"Excluded", "Ashwani "=>"Excluded"} | RAYYAN-LABELS: A | RAYYAN-EXCLUSION-REASONS: A	A	10.1155/jt/5752904
rayyan-495234473	Metal-Associated Particulate Matter (PM2.5) Induces Cognitive Dysfunction: Polygonum multiflorum Improves Neuroinflammation and Synaptic Function	2025	12	25	INTERNATIONAL JOURNAL OF MOLECULAR SCIENCES	["1661-6596", "1422-0067"]	27	1		Choi, HJ and Lee, HL and Heo, HJ				Fine particulate matter (PM2.5), which contains heavy metals such as Al, Fe, Mg, and Mn, among others, induces cognitive dysfunction through oxidative stress, neuroinflammation, and impaired mitochondria. This study evaluated the neuroprotective effects of a 40% ethanol extract of Polygonum multiflorum (EPM) on PM2.5-induced cognitive dysfunction in a mouse model. Behavioral assessments demonstrated attenuated learning and memory impairment following EPM treatment. Redox homeostasis was restored through increased expression of superoxide dismutase (SOD) and glutathione (GSH) and decreased levels of malondialdehyde (MDA) and mitochondrial reactive oxygen species (mtROS) in the EPM group. Mitochondrial function was attenuated, as indicated by recovery of mitochondrial membrane potential and ATP levels. EPM inhibited neuroinflammation by downregulating the TLR4-MyD88-NF-kappa B pathway and maintaining blood-brain barrier integrity through the upregulation of tight junction proteins. It modulated neuronal apoptosis through the JNK pathway, reducing the accumulation of amyloid-beta and phosphorylated tau. Synaptic plasticity was preserved through upregulation of BDNF/TrkB signaling and cholinergic neurotransmission via regulation of acetylcholine (ACh), acetylcholinesterase (AChE), and choline acetyltransferase (ChAT). To standardize EPM, high-performance liquid chromatography (HPLC) confirmed the presence of the bioactive compound, tetrahydroxystilbene glucoside (TSG). These findings suggest that EPM may be a promising functional food candidate for mitigating PM2.5-related cognitive impairments.	RAYYAN-INCLUSION: {"Ashutosh"=>"Excluded", "AKANSHA"=>"Excluded", "Ashwani "=>"Included"} | RAYYAN-LABELS: A | RAYYAN-EXCLUSION-REASONS: A	Z	10.3390/ijms27010230
rayyan-495234474	Selective TNF-Î± targeting with infliximab attenuates impaired oxygen metabolism and contractile function induced by an acute exposure to air particulate matter	2015	11	15	AMERICAN JOURNAL OF PHYSIOLOGY-HEART AND CIRCULATORY PHYSIOLOGY	["0363-6135", "1522-1539"]	309	10	H1621-H1628	Marchini, T and D'Annunzio, V and Paz, ML and CÃ¡ceres, L and GarcÃ©s, M and Perez, V and Tasat, D and Vanasco, V and Magnani, N and Maglio, DG and Gelpi, RJ and Alvarez, S and Evelson, P				Inflammation plays a central role in the onset and progression of cardiovascular diseases associated with the exposure to air pollution particulate matter (PM). The aim of this work was to analyze the cardioprotective effect of selective TNF-alpha targeting with a blocking anti-TNF-alpha antibody (infliximab) in an in vivo mice model of acute exposure to residual oil fly ash (ROFA). Female Swiss mice received an intraperitoneal injection of infliximab (10 mg/kg body wt) or saline solution, and were intranasally instilled with a ROFA suspension (1 mg/kg body wt). Control animals were instilled with saline solution and handled in parallel. After 3 h, heart O-2 consumption was assessed by high-resolution respirometry in left ventricle tissue cubes and isolated mitochondria, and ventricular contractile reserve and lusitropic reserve were evaluated according to the Langendorff technique. ROFA instillation induced a significant decrease in tissue O-2 consumption and active mitochondrial respiration by 32 and 31%, respectively, compared with the control group. While ventricular contractile state and isovolumic relaxation were not altered in ROFA-exposed mice, impaired contractile reserve and lusitropic reserve were observed in this group. Infliximab pretreatment significantly attenuated the decrease in heart O-2 consumption and prevented the decrease in ventricular contractile and lusitropic reserve in ROFA-exposed mice. Moreover, infliximab-pretreated ROFA-exposed mice showed conserved left ventricular developed pressure and cardiac O-2 consumption in response to a beta-adrenergic stimulus with isoproterenol. These results provides direct evidence linking systemic inflammation and altered cardiac function following an acute exposure to PM and contribute to the understanding of PM-associated cardiovascular morbidity and mortality.	RAYYAN-INCLUSION: {"Ashutosh"=>"Excluded", "AKANSHA"=>"Excluded", "Ashwani "=>"Excluded"} | RAYYAN-LABELS: A | RAYYAN-EXCLUSION-REASONS: A	A	10.1152/ajpheart.00359.2015
rayyan-495234475	Bioactive Polysaccharides and Phlorotannins from Eisenia bicyclis Alleviate Particulate Matter (PM)2.5-Induced Chronic Lung Injury by Regulating Inflammatory and Fibrotic Pathways	2025			JOURNAL OF MICROBIOLOGY AND BIOTECHNOLOGY	["1017-7825", "1738-8872"]	35			Kim, JM and Kim, TY and Lee, HL and Heo, HJ				This study investigated the protective effects of the ethanolic extract of Eisenia bicyclis (EB) against chronic pulmonary toxicity induced by particulate matter (PM2.5) exposure in mice. EB contains phlorotannins, including dieckol and phlorofucofuroeckol A, sulfated polysaccharides, and lipid and amino acid derivatives. Male BALB/c mice were exposed to aerosolized PM2.5 for 5 h daily over a repeated-dose period, and EB was administered orally. The administration of EB significantly ameliorated PM2.5-induced lung damage by restoring antioxidant defense systems and decreasing serum levels of inflammatory cytokines. EB also suppressed mitochondrial dysfunction and apoptotic signaling. Furthermore, EB attenuated the expression of inflammatory markers, including TLR4, TNF-alpha, IL-1 beta, and COX-2, and attenuated the activation of fibrotic signaling pathways via the TGF-beta/ Smad axis. In vitro experiments using A549 cells further supported these findings, demonstrating that EB and its phlorotannin components (dieckol, 6,6 '-bieckol, and 6,8 '-bieckol) restored cell viability, reduced inflammatory cytokines, and modulated the Nrf2/HO-1 pathway together with fibrotic genes and proteins. These findings suggest that EB, which contains bioactive compounds, may be a promising functional material candidate for mitigating chronic lung injury caused by environmental toxicants such as PM2.5.	RAYYAN-INCLUSION: {"Ashutosh"=>"Excluded", "AKANSHA"=>"Excluded", "Ashwani "=>"Excluded"} | RAYYAN-LABELS: A | RAYYAN-EXCLUSION-REASONS: A	A	10.4014/jmb.2510.10053
rayyan-495234476	Sperm mtDNA copy number, telomere length, and seminal spermatogenic cells in relation to ambient air pollution: Results of a cross-sectional study in Jing-Jin-Ji region of China	2021	3	15	JOURNAL OF HAZARDOUS MATERIALS	["0304-3894", "1873-3336"]	406			Zhou, LX and Li, LP and Hao, GM and Li, BH and Yang, SJ and Wang, N and Liang, JM and Sun, HY and Ma, ST and Yan, LN and Zhao, CF and Wei, YJ and Niu, YJ and Zhang, R				Evidences on the association of air pollutants and semen quality were limited and mechanism-based biomarkers were sparse. We enrolled 423 men at a fertility clinic in Shijiazhuang, China to evaluate associations between air pollutants and semen quality parameters including the conventional ones, sperm mitochondrial DNA copy number (mtDNAcn), sperm telomere length (STL) and seminal spermatogenic cells. PM2.5, PM10, CO, SO2, NO2 and O-3 exposure during lag0-90, lag0-9, lag10-14 and lag70-90 days were evaluated with ordinary Kringing model. The exposure-response correlations were analyzed with multiple linear regression models. CO, PM2.5 and PM10 were adversely associated with conventional semen parameters including sperm count, motility and morphology. Besides, CO was positively associated with seminal primary spermatocyte (lag70-90, 0.49; 0.14, 0.85) and mtDNAcn (lag0-90, 0.37; 0.12, 0.62, lag10-14, 0.31; 0.12, 0.49), negatively associated with STL (lag0-9, -0.30; -0.57, -0.03). PM2.5 was positively associated with mtDNAcn (0.50; 0.24, 0.75 and 0.38; 0.02, 0.75 for lag0-90 and lag70-90) while negatively associated with STL (lag70-90, -0.49; -0.96, -0.01). PM10 and NO2 were positively associated with mtDNAcn. Our findings indicate CO and PM might impair semen quality testicularly and post-testicularly while seminal spermatogenic cell, STL and mtDNAcn change indicate necessity for more attention on these mechanisms.	RAYYAN-INCLUSION: {"Ashutosh"=>"Included", "AKANSHA"=>"Included", "Ashwani "=>"Included"} | RAYYAN-LABELS: Z	Z	10.1016/j.jhazmat.2020.124308
rayyan-495234477	Kidney Injury Evoked by Fine Particulate Matter: Risk Factor, Causation, Mechanism and Intervention Study	2024	11		ADVANCED SCIENCE	2198-3844	11	43		Hou, T and Jiang, YQ and Zhang, JY and Hu, RJ and Li, SD and Fan, WJ and Chen, RC and Zhang, L and Li, R and Qin, L and Gu, WJ and Wu, Y and Zhang, LN and Zeng, X and Sun, QH and Mao, YY and Liu, CQ				Fine particulate matter (PM2.5) is suggested to pose a severe risk to the kidneys by inducing functional degradation and chronic kidney diseases (CKD). This study aims to explore the nephrotoxicity of PM2.5 exposure and the underlying mechanism. Herein, based on the UK Biobank, it is found that per interquartile range (IQR) increase in PM2.5 is associated with a 6% (95% CI: 1%-11%), 7% (95% CI: 3%-11%), 9% (95% CI: 4%-13%), 11% (95% CI: 9%-13%), and 10% (95% CI: 8%-12%) increase in the risk of nephritis, hydronephrosis, kidney stone, acute renal failure, and CKD, respectively. In experimental study, noticeable kidney injury, which is the initiation of kidney diseases, is observed with PM2.5 exposure in C57BL/6N mice (n = 8), accompanied with oxidative stress, autophagy and pyroptosis. In vitro, HK-2 cells with PM2.5-stimulation exhibit tubulopathy, increased reactive oxygen species (ROS) generation and activated pyroptosis and autophagy. All changes are abolished by ROS scavenger of N-acetyl-L-cysteine (NAC) both in vivo and in vitro. In conclusion, the study provides evidence showing that PM2.5 exposure is associated with 5 kinds of kidney diseases by directly inducing nephrotoxicity, in which ROS may be the potential target by triggering autophagy and pyroptosis. PM2.5 is associated with increased risk of 5 kinds of kidney diseases and is a direct evoker of kidney injury. Additionally, redox imbalance is the key pathologic event in kidney injury which evoked mitochondrial damage and activated autophagy and pyroptosis. Further strategies for ROS intervention and efforts to improve air quality may ease the burden of kidney diseases. image	RAYYAN-INCLUSION: {"Ashutosh"=>"Excluded", "AKANSHA"=>"Excluded", "Ashwani "=>"Excluded"} | RAYYAN-LABELS: A | RAYYAN-EXCLUSION-REASONS: A	A	10.1002/advs.202403222
rayyan-495234478	Platelet Mitochondrial DNA Methylation as Epigenetic Biomarker of Short-Term Air Pollution Exposure in Healthy Subjects	2022	1	19	FRONTIERS IN MOLECULAR BIOSCIENCES	2296-889X	8			Sun, HM and Li, YT and Zhang, JZ and Shi, T and Li, X and Cao, X and Wang, T and Kong, N and Pang, YX and Bold, T and Zheng, YX and Zhang, R and Tang, JL				Air pollution exposure is now considered a growing concern for global public health. RNA or DNA methylation changes caused by air pollution may be related to the development of cardiovascular disease. To investigate the early biomarkers of air pollution exposure, a panel study of eight college students recorded after a business trip from Qingdao to Shijiazhuang and back to Qingdao was performed in this work. The concentration of PM2.5, PM10, SO2, NO2, and CO in Shijiazhuang was higher than that in Qingdao during the study period. The platelet count was positively correlated with air pollutants of 0-6 day moving averages (beta(PM2.5) = 88.90; beta(PM10) = 61.83; beta(SO2) = 41.13; beta(NO2) = 57.70; beta(CO) = 62.99, respectively, for an IQR increased). Additionally, internal dose biomarkers 2-OHNa, 1-OHNa, 2-OHFlu, 2,3-OHPhe, and n-ary sumation PAHs were also significantly associated with platelet count in participants. Furthermore, PM2.5 and PM10 are positively linked with methylation of one CpG site at platelet mitochondrial gene CO2 (PM2.5 = 0.47; PM10 = 0.25, respectively, for an IQR increase). Both platelet counts and methylation levels returned to their pre-exposure levels after leaving the highly contaminated area. In short, this study investigated the relationship between platelet properties and air pollution exposure, revealing that short-term exposure to air pollution might increase the risk of thrombosis. Our research suggests that platelet count and mitochondrial DNA methylation of mtCO2 site 2 in platelets from healthy adults may be the novel biomarker for acute exposure to air pollution.	RAYYAN-INCLUSION: {"Ashutosh"=>"Included", "AKANSHA"=>"Included", "Ashwani "=>"Included"} | RAYYAN-LABELS: Z	Z	10.3389/fmolb.2021.803488
rayyan-495234479	Ambient fine particulate matter provokes multiple modalities of cell death via perturbation of subcellular structures	2025	1		ENVIRONMENT INTERNATIONAL	["0160-4120", "1873-6750"]	195			Wang, Y				Fine particulate matter (PM2.5) is increasingly recognized for its detrimental effects on human health, with substantial evidence linking exposure to various forms of cell death and dysfunction across multiple organ systems. This review examines key cell death mechanisms triggered by PM2.5, including PANoptosis, necroptosis, autophagy, and ferroptosis, while other forms such as oncosis, paraptosis, and cuprotosis remain unreported in relation to PM2.5 exposure. Mitochondria, endoplasmic reticulum, and lysosomes emerge as pivotal organelles in the disruption of cellular homeostasis, with mitochondrial dysfunction particularly implicated in metabolic dysregulation and the activation of pro-apoptotic pathways. Although PM2.5 primarily affects the nucleus, cytoskeleton, mitochondria, endoplasmic reticulum, and lysosomes, other organelles like ribosomes, Golgi apparatus, and peroxisomes have received limited attention. Interactions between these organelles, such as endoplasmic reticulum-associated mitochondrial membranes, lysosome-associated mitophagy, and mitochondria-nuclei retro-signaling may significantly contribute to the cytotoxic effects of PM2.5. The mechanisms of PM2.5 toxicity, encompassing oxidative stress, inflammatory responses, and metabolic imbalances, are described in detail. Notably, PM2.5 activates the NLRP3 inflammasome, amplifying inflammatory responses and contributing to chronic diseases. Furthermore, PM2.5 exposure disrupts genetic and epigenetic regulation, often resulting in cell cycle arrest and exacerbating cellular damage. The composition, concentration, and seasonal variability of PM2.5 modulate these effects, underscoring the complexity of PM2.5-induced cellular dysfunction. Despite significant advances in understanding these pathways, further research is required to elucidate the longterm effects of chronic PM2.5 exposure, the role of epigenetic regulation, and potential strategies to mitigate its harmful impact on human health.	RAYYAN-INCLUSION: {"Ashutosh"=>"Excluded", "AKANSHA"=>"Excluded", "Ashwani "=>"Excluded"} | RAYYAN-LABELS: F | RAYYAN-EXCLUSION-REASONS: A	A	10.1016/j.envint.2024.109193
rayyan-495234480	Ultrafine particulate pollutants induce oxidative stress and mitochondrial damage	2003	4		ENVIRONMENTAL HEALTH PERSPECTIVES	["0091-6765", "1552-9924"]	111	4	455-460	Li, N and Sioutas, C and Cho, A and Schmitz, D and Misra, C and Sempf, J and Wang, MY and Oberley, T and Froines, J and Nel, A				The objectives of this study were to determine whether differences in the size and composition of coarse (2.5-10 mum), fire (<2.5 mu m), and ultrafine (<0.1 mum) particulate matter (PM) are related to their uptake in macrophages and epithelial cells and their ability to induce oxidative stress. The premise for this study is the increasing awareness that various PM components induce pulmonary inflammation through the generation of oxidative stress. Coarse, fine, and ultrafine particles (UFPs) were collected by ambient particle concentrators in the Los Angeles basin in California and used to study their chemical composition in parallel with assays for generation of reactive oxygen species (ROS) and ability to induce oxidative stress in macrophages and epithelial cells. UFPs were most potent toward inducing cellular heme oxygenase-1 (HO-1) expression and depleting intracellular glutathione. HO-1 expression, a sensitive marker for oxidative stress, is directly correlated with the high organic carbon and polycyclic aromatic hydrocarbon (PAH) content of UFPS. The dithiothreitol (DTT) assay, a quantitative measure of in vitro ROS formation, was correlated with PAH content and HO-1 expression. UFPs also had the highest ROS activity in the DTT assay. Because the small size of UFPs allows better tissue penetration, we used electron microscopy to study subcellular localization. UFPs and, to a lesser extent, fine particles, localize in mitochondrial where they induce major structural damage. This may contribute to oxidative stress. Our studies demonstrate that the increased biological potency of UFPs is related to the content of redox cycling organic chemicals and their ability to damage mitochondria.	RAYYAN-INCLUSION: {"Ashutosh"=>"Excluded", "AKANSHA"=>"Included", "Ashwani "=>"Included"} | RAYYAN-LABELS: Z | RAYYAN-EXCLUSION-REASONS: A	Z	10.1289/ehp.6000
rayyan-495234481	Particulate matter-induced hypomethylation of Alu and LINE1 in normal human bronchial epithelial cells and epidermal keratinocytes	2022	2	16	GENES AND ENVIRONMENT	["1880-7046", "1880-7062"]	44	1		Lee, JY and Lee, WK and Kim, DS				Background: Airborne particulate matter (PM), a complex mixture of organic and inorganic compounds, is a major public health concern due to its adverse health effects. Understanding the biological action of PM is of particular importance in the improvement of public health. Differential methylation of repetitive elements (RE) by PM might have severe consequences for the structural integrity of the genome and on transcriptional activity, thereby affecting human health. This study aimed to evaluate the effect of inhaled and non-inhaled PM (PM2.5, PM10, and PM10-PAH) exposure on DNA methylation. We quantitatively measured the methylation content of Alu and LINE1 in PM-treated normal human bronchial epithelial cells (NHBE) and normal human epidermal keratinocytes (NHEK) by using whole-genome bisulfite sequencing and pyrosequencing. Results: All PMs exposure significantly lowered Alu and LINE1 methylation in both cells than in mock-treated controls. Hypomethylation was more prominent in PM10-PAH exposed-NHBE and PM10 exposed-NHEK. AIu and LINE1 methylation change exhibited different sensitivity according to the subfamily evolutionary ages, with stronger effects on the oldest L1-M and Alu J in NHBE, and oldest L1-M and youngest Alu S in NHEK. Conclusions: These results demonstrate that the differential susceptibility of PM-induced hypomethylation of Alu and LINE1 depends upon RE evolutionary age and PM type.	RAYYAN-INCLUSION: {"Ashutosh"=>"Excluded", "AKANSHA"=>"Excluded", "Ashwani "=>"Excluded"} | RAYYAN-LABELS: A | RAYYAN-EXCLUSION-REASONS: A	A	10.1186/s41021-022-00235-4
rayyan-495234482	Ozone pollution, oxidative stress, synaptic plasticity, and neurodegeneration	2021	5		NEUROLOGIA	["0213-4853", "1578-1968"]	37	4	277-286	Bello-Medina, PC and Rodriguez-Martinez, E and Prado-Alcala, RA and Rivas-Arancibia, S				Introduction: Overpopulation and industrial growth result in an increase in air pollution, mainly due to suspended particulate matter and the formation of ozone. Repeated exposure to low doses of ozone, such as on a day with high air pollution levels, results in a state of chronic oxidative stress, causing the loss of dendritic spines, alterations in cerebral plasticity and in learning and memory mechanisms, and neuronal death and a loss of brain repair capacity. This has a direct impact on human health, increasing the incidence of chronic and degenerative diseases.Development: We performed a search of the PubMed, Scopus, and Google Scholar databases for original articles and reviews published between 2000 and 2018 and addressing the main consequences of ozone exposure on synaptic plasticity, information processing in cognitive processes, and the alterations that may lead to the development of neurodegenerative diseases.Conclusions: This review describes one of the pathophysiological mechanisms of the effect of repeated exposure to low doses of ozone, which causes loss of synaptic plasticity by producing a state of chronic oxidative stress. This brain function is key to both information processing and the generation of structural changes in neuronal populations. We also address the effect of chronic ozone exposure on brain tissue and the close relationship between ozone pollution and the appearance and progression of neurodegenerative diseases.(c) 2019 Sociedad Espanola de Neurologia. Published by Elsevier Espana, S.L.U. All rights reserved.	RAYYAN-INCLUSION: {"Ashutosh"=>"Excluded", "AKANSHA"=>"Excluded", "Ashwani "=>"Excluded"} | RAYYAN-LABELS: A | RAYYAN-EXCLUSION-REASONS: A	A	10.1016/j.nrl.2018.10.003
rayyan-495234483	Adverse effects of prenatal exposure to airborne particulate matter on the fetus and newborn	2022	7		IATREIA	["0121-0793", "2011-7965"]	35	3	278-296	GÃ³mez-Gallego, DM and HernÃ¡ndez, JC and Mendivil-de la Ossa, JA				Particulate matter (PM) is a group of solid and liquid elements produced by different anthropogenic and natural activities, which are emitted directly into the air. It has different physicochemical and thermodynamic properties and according to its aerodynamic diameter, it can be classified as PM10 (<10 <mu>m), PM2.5 (<2.5 <mu>m) and PM0.1 (<0.1 <mu>m). It can be inhaled and reach other organs from the lungs, causing respiratory, cardiovascular and neurological diseases, among others. Considering that the foetus is susceptible to air pollutants such as PM through gestational exposure, and that early life disturbances are crucial for development, PM can cause various disorders or complications including premature birth, low birth weight and neuropsychological damage, among others. This review summarizes the epidemiological evidence that demonstrates the relationship between maternal exposure to PM and adverse outcomes in foetal development, birth, and childhood, as well as some molecular mechanisms that could explain these associations.	RAYYAN-INCLUSION: {"Ashutosh"=>"Excluded", "AKANSHA"=>"Excluded", "Ashwani "=>"Excluded"} | RAYYAN-LABELS: F | RAYYAN-EXCLUSION-REASONS: A	F	10.17533/10.17533/udea.iatreia.148
rayyan-495234484	Epigenetic transgenerational effects of PM2.5 collected from southern Taiwan on sperm functions and DNA methylation in mouse offspring	2024	1	1	ECOTOXICOLOGY AND ENVIRONMENTAL SAFETY	["0147-6513", "1090-2414"]	269			Lee, CW and Chen, KL and Yuan, CS and Lai, CS and Tsai, XY and Wu, PH and Hsu, PC				During respiration, particulate matter with a diameter of 2.5 mu m or less (PM2.5) suspended in the atmosphere enters the terminal alveoli and blood. PM2.5 particles can attach to toxic substances, resulting in health problems. Limited information is available regarding the effects of prenatal exposure to water-soluble PM2.5 (WS-PM2.5) and water-insoluble PM2.5 (WI-PM2.5) on male reproduction. In addition, whether exposure to these particles has transgenerational effects remains unknown. We investigated whether prenatal exposure to WS-PM2.5 and WI-PM2.5 disrupts sperm function in generations F1, F2, and F3 of male mice. Pregnant BALB/c mice were treated using intratracheal instillation on gestation days 7, 11, and 15 with 10 mg of a water extract or insoluble PM2.5. On postnatal day 105, epididymal sperm count, motility, morphology, mitochondrial membrane potential (MMP), reactive oxygen species (ROS) production, the sperm chromatin DNA fragmentation index (DFI), and testicular DNA methyltransferase (Dnmt) levels were evaluated in all generations. Whole-genome bisulfite sequencing was used to analyze the DNA methylation status of generation F3. According to the results, exposure to WS-PM2.5 affected sperm morphology, ROS production, and mean DFI in generation F1; ROS production and mean DFI in generation F2; and sperm morphology and MMP in generation F3. Similarly, exposure to WI-PM2.5 affected sperm morphology, ROS production, mean DFI, %DFI, and Dnmt1 expression in generation F1; sperm morphology, MMP, and ROS production in generation F2; and sperm morphology, ROS, and %DFI in generation F3. Two hypermethylated genes, PRR16 and TJP2, were observed in the WS-PM2.5 and WI-PM2.5 groups, two hypomethylated genes, NFATC1 and APOA5, were observed in the WS-PM2.5 group, and two hypomethylated genes, ZFP945 and GSE1, were observed in the WI-PM2.5 group. Hence, prenatal exposure to PM2.5 resulted in transgenerational epigenetic effects, which may explain certain phenotypic changes in male reproduction.	RAYYAN-INCLUSION: {"Ashutosh"=>"Excluded", "AKANSHA"=>"Included", "Ashwani "=>"Included"} | RAYYAN-LABELS: Z | RAYYAN-EXCLUSION-REASONS: A	Z	10.1016/j.ecoenv.2023.115802
rayyan-495234485	Hub gene ELK3-mediated reprogramming lipid metabolism regulates phenotypic switching of pulmonary artery smooth muscle cells to develop pulmonary arterial hypertension induced by PM2.5	2024	3	5	JOURNAL OF HAZARDOUS MATERIALS	["0304-3894", "1873-3336"]	465			Liu, QP and Yang, YZ and Wu, MQ and Wang, MR and Yang, PH and Zheng, J and Du, Z and Pang, YX and Bao, L and Niu, YJ and Zhang, R				Fine particulate matter (PM2.5) as an environmental pollutant is related with respiratory and cardiovascular diseases. Pulmonary arterial hypertension (PAH) was characterized by incremental pulmonary artery pressure and pulmonary arterial remodeling, leading to right ventricular hypertrophy, and finally cardiac failure and death. The adverse effects on pulmonary artery and the molecular biological mechanism underlying PM2.5caused PAH has not been elaborated clearly. In the current study, the ambient PM2.5 exposure mice model along with HPASMCs models were established. Based on bioinformatic methods and machine learning algorithms, the hub genes in PAH were screened and then adverse effects on pulmonary artery and potential mechanism was studied. Our results showed that chronic PM2.5 exposure contributed to increased pulmonary artery pressure, pulmonary arterial remodeling and right ventricular hypertrophy in mice. In vitro, PM2.5 induced phenotypic switching in HPASMCs, which served as the early stage of PAH. In mechanism, we investigated that PM2.5mediated mitochondrial dysfunction could induce phenotypic switching in HPASMCs, which was possibly through reprogramming lipid metabolism. Next, we used machine learning algorithm to identify ELK3 as potential hub gene for mitochondrial fission. Besides, the effect of DNA methylation on ELK3 was further detected in HPASMCs after PM2.5 exposure. The results provided novel directions for protection of pulmonary vasculature injury, against adverse environmental stimuli. This work also provided a new idea for the prevention of PAH, as well as provided experimental evidence for the targeted therapy of PAH.	RAYYAN-INCLUSION: {"Ashutosh"=>"Included", "AKANSHA"=>"Excluded", "Ashwani "=>"Excluded"} | RAYYAN-LABELS: A | RAYYAN-EXCLUSION-REASONS: f	A	10.1016/j.jhazmat.2023.133190
rayyan-495234486	Mediation of PM2.5-induced cytotoxicity: the role of P2X7 receptor in NR8383 cells	2024	3	3	INTERNATIONAL JOURNAL OF ENVIRONMENTAL HEALTH RESEARCH	["0960-3123", "1369-1619"]	34	3	1602-1614	Xiong, Q and Tian, X and Xu, CY and Ma, BM and Li, WS and Xia, YY and Liu, W and Sun, BL and Ru, Q and Shu, XJ				Ambient fine particulate matter (PM2.5) is a threat to public health. The P2 X 7purinergic receptor (P2X7R) is a modulator that responds to inflammation. Yet the role of P2X7R in the mediation of PM2.5-induced pulmonary cytotoxicity is rarely investigated. In this study, the expression of P2X7R and its effect on cell viability, oxidative damage, apoptosis, mitochondrial dysfunction and underlying mechanism following PM2.5 treatment in rat alveolar macrophages (NR8383) were analyzed. The outcome indicated that PM2.5 exposure significantly increased the expression of P2X7R, while P2X7R antagonist oATP markedly alleviate the production of reactive oxygen species (ROS), Nitrite Oxidation (NO), mitochondrial membrane potential, apoptosis rate, and release of inflammatory cytokines. In contrast, P2X7 agonist BzATP showed opposite effect in PM2.5-treated NR8383 cells. Therefore, these results demonstrated that P2X7R participated in PM2.5-induced pulmonary toxicity, while the blockade of P2X7R is a promising therapeutic approach of treating PM2.5-induced lung diseases.	RAYYAN-INCLUSION: {"Ashutosh"=>"Included", "AKANSHA"=>"Excluded", "Ashwani "=>"Excluded"} | RAYYAN-LABELS: A | RAYYAN-EXCLUSION-REASONS: A	A	10.1080/09603123.2023.2230920
rayyan-495234487	Diesel exhaust PM2.5 greatly deteriorates fibrosis process in pre-existing pulmonary fibrosis via ferroptosis	2023	1		ENVIRONMENT INTERNATIONAL	["0160-4120", "1873-6750"]	171			Yue, DY and Zhang, Q and Zhang, JJ and Liu, WL and Chen, LB and Wang, MR and Li, RR and Qin, S and Song, XD and Ji, YX				Fine particulate matter (PM2.5) has been widely reported to contribute to the pathogenesis of pulmonary dis-eases. The direct hazardous effect of PM2.5 on the respiratory system at high concentrations in vitro and in vivo have been well identified. However, its effect on the pre-existing respiratory diseases of patients at environment-related concentrations remains unclear. Diesel exhaust PM2.5 as a primary representative of ambient PM2.5 fine particles were used to investigated the effect of PM2.5 on the fibrosis progression of existing pulmonary fibrosis disease models. This study reported that PM2.5 could result in the enhanced sensitivity to fibrotic response, which may be ascribed to ferroptosis induced by PM2.5 in damaged lung areas. Proteomic analysis revealed that the upregulation of HO-1 as a key mechanism in the ferroptosis and exacerbation of pulmonary fibrosis induced by PM2.5. As a result, HO-1 degraded heme-containing protein and released iron in fibrotic cells, leading to generation of mitochondrial ROS and impaired mitochondrial function. Transmission electron microscopic assay verified that PM2.5 entered the mitochondria of fibrotic cells and was accompanied by significant mitochondrial morphological changes characterized by increased mitochondrial membrane density and reduced mitochondrial size. The HO-1 inhibitor zinc protoporphyrin and mitochondrion-targeted antioxidant Mito-TEMPO significantly attenuated PM2.5-induced ferroptosis and exacerbation of fibrosis. In addition, AMPK-ULK1 axis-triggered autophagy activation and NCOA4-mediated degradation of ferritin by autophagy were found to be related to the PM2.5-induced ferroptosis of fibrotic cells. As evidenced by the inhibition of autophagy with 3-methyladenine or AMPK inhibitor, NCOA4 knockdown decreased intracellular iron accumulation and lipid peroxidation, thereby relieving PM2.5-induced epithelial-mesenchymal transition and cell death in fibrotic cells. Overall, this study provided experimental support for the idea that PM2.5 greatly deteriorates fibrosis process in pre-existing pul-monary fibrosis, and HO-1-mediated mitochondrial dysfunction and NCOA4-mediated ferritinophagy are jointly required for the PM2.5-induced ferroptosis and enhanced fibrosis effects.	RAYYAN-INCLUSION: {"Ashutosh"=>"Included", "AKANSHA"=>"Excluded", "Ashwani "=>"Included"} | RAYYAN-LABELS: A	Z	10.1016/j.envint.2022.107706
rayyan-495234488	Genome-wide DNA methylation analysis reveals significant impact of long-term ambient air pollution exposure on biological functions related to mitochondria and immune response	2020	9		ENVIRONMENTAL POLLUTION	["0269-7491", "1873-6424"]	264			Wang, MQ and Zhao, JS and Wang, Y and Mao, Y and Zhao, XY and Huang, P and Liu, Q and Ma, YL and Yao, YH and Yang, ZL and Yuan, WJ and Cui, WY and Payne, TJ and Li, MD				Exposure to long-term ambient air pollution is believed to have adverse effects on human health. However, the mechanisms underlying these impacts are poorly understood. DNA methylation, a crucial epigenetic modification, is susceptible to environmental factors and likely involved in these processes. We conducted a whole-genome bisulfite sequencing study on 120 participants from a highly polluted region (HPR) and a less polluted region (LPR) in China, where the HPR had much higher concentrations of five air pollutants (PM2.5, PM10, SO2, NO2, and CO) (fold difference 1.6 to 6.6 times; P value 1.80E-07 to 3.19E-23). Genome-wide methylation analysis revealed 371 DMR5 in subjects from the two areas and these DMR5 were located primarily in gene regulatory elements such as promoters and enhancers. Gene enrichment analysis showed that DMR-related genes were significantly enriched in diseases related to pulmonary disorders and cancers and in biological processes related to mitochondrial assembly and cytokine production. Further, HPR participants showed a higher mtDNA copy number. Of those identified DMR5, 15 were significantly correlated with mtDNA copy number. Finally, cytokine assay indicated that an increased plasma interleukin-5 level was associated with greater air pollution. Taken together, our findings suggest that exposure to long-term ambient air pollution can lead to alterations in DNA methylation whose functions relate to mitochondria and immune responses. (C) 2020 Elsevier Ltd. All rights reserved.	RAYYAN-INCLUSION: {"Ashutosh"=>"Included", "AKANSHA"=>"Included", "Ashwani "=>"Included"} | RAYYAN-LABELS: Z	Z	10.1016/j.envpol.2020.114707
rayyan-495234489	Impact of air pollution exposure during various periods of pregnancy on term birth weight: a large-sample, retrospective population-based cohort study	2021	1		ENVIRONMENTAL SCIENCE AND POLLUTION RESEARCH	["0944-1344", "1614-7499"]	28	3	3296-3306	Shang, L and Huang, LY and Yang, LR and Leng, LT and Qi, CF and Xie, GL and Wang, RQ and Guo, LQ and Yang, WF and Chung, MC				Previous studies have suggested that maternal exposure to air pollution might affect term birth weight. However, the conclusions are controversial. Birth data of all term newborns born in Xi'an city of Shaanxi, China, from 2015 to 2018 and whose mother lived in Xi'an during pregnancy were selected form the Birth Registry Database. And the daily air quality data of Xi'an city was collected from Chinese Air Quality Online Monitoring and Analysis Platform. Generalized additive models (GAM) and 2-level binary logistic regression models were used to estimate the effects of air pollution exposure on term birth weight, the risk term low birth weight (TLBW), and macrosomia. Finally, 321521 term newborns were selected, including 4369(1.36%) TLBW infants and 24,960 (7.76%) macrosomia. The average pollution levels of PM2.5, PM10, and NO(2)in Xi'an city from 2015 to 2018 were higher than national limits. During the whole pregnancy, maternal exposure to PM2.5, PM10, SO2, and CO all significantly reduced the term birth weight and increased the risk of TLBW. However, NO(2)and O(3)exposure have significantly increased the term birth weight, and O(3)even increased the risk of macrosomia significantly. Those effects were also observed in the first and second trimesters of pregnancy. But during the third trimester, high level of air quality index (AQI) and maternal exposure to PM2.5, PM10, SO2, NO2, and CO increased the term birth weight and the risk of macrosomia, while O(3)exposure was contrary to this effect. The findings suggested that prenatal exposure to air pollution might cause adverse impacts on term birth weight, and the effects varied with trimesters and pollutants, which provides further pieces of evidence for the adverse effects of air pollution exposure in heavy polluted-area on term birth weight.	RAYYAN-INCLUSION: {"Ashutosh"=>"Excluded", "AKANSHA"=>"Excluded", "Ashwani "=>"Included"} | RAYYAN-LABELS: A | RAYYAN-EXCLUSION-REASONS: A	Z	10.1007/s11356-020-10705-3
rayyan-495234490	Oxidative damage to DNA by diesel exhaust particle exposure in co-cultures of human lung epithelial cells and macrophages	2012	11		MUTAGENESIS	["0267-8357", "1464-3804"]	27	6	693-701	Jantzen, K and Roursgaard, M and Desler, C and Loft, S and Rasmussen, LJ and Moller, P				Studies in mono-culture of cells have shown that diesel exhaust particles (DEPs) increase the production of reactive oxygen species (ROS) and oxidative stressrelated damage to DNA. However, the level of particle-generated genotoxicity may depend on interplay between different cell types, e.g. lung epithelium and immune cells. Macrophages have important immune defence functions by engulfing insoluble foreign materials, including particles, although they might also promote or enhance inflammation. We investigated the effect of co-culturing type II lung epithelial A549 cells with macrophages upon treatment with standard reference DEPs, SRM2975 and SRM1650b. The exposure to DEPs did not affect the colony-forming ability of A549 cells in co-culture with THP-1a cells. The DEPs generated DNA strand breaks and oxidatively damaged DNA, measured using the alkaline comet assay as formamidopyrimidine-DNA glycosylase or oxoguanine DNA glycosylase (hOGG1) sensitive sites, in mono-cultures of A549 or THP-1a and co-cultures of A549 and THP-1a cells. The strongest genotoxic effects were observed in A549 mono-cultures and SRM2975 was more potent than SRM1650b. The ROS production only increased in cells exposed to SRM2975, with strongest concentration-dependent effect in the THP-1a mono-cultures. The basal respiration level in THP-1a cells increased on exposure to SRM1650b and SRM2975 without indication of mitochondrial dysfunction. This is consistent with activation of the cells and there was no direct relationship between levels of respiration and ROS production. In conclusion, exposure of mono-cultured cells to DEPs generated oxidative stress to DNA, whereas co-cultures with macrophages had lower levels of oxidatively damaged DNA than A549 epithelial cells.	RAYYAN-INCLUSION: {"Ashutosh"=>"Excluded", "AKANSHA"=>"Excluded", "Ashwani "=>"Included"} | RAYYAN-LABELS: A | RAYYAN-EXCLUSION-REASONS: A	Z	10.1093/mutage/ges035
rayyan-495234491	Effects of maternal exposure to ambient air pollution on newborn telomere length	2019	7		ENVIRONMENT INTERNATIONAL	["0160-4120", "1873-6750"]	128		254-260	Song, LL and Zhang, B and Liu, BQ and Wu, MY and Zhang, LN and Wang, LL and Xu, SQ and Cao, ZQ and Wang, YJ				Background: Telomere length (TL) is considered as a surrogate of biological aging and has been related to aging-related diseases. The initial setting of newborn TL has important implications for telomere dynamics in adulthood, and is affected by the intrauterine environment. However, the effects of prenatal air pollution exposure on the initial setting of newborn TL are poor understood. Objectives: We aimed to explore the trimester-specific relationships between maternal air pollution exposure and newborn TL. Methods: Between November 2013 and March 2015, a total of 762 mother-newborn pairs were recruited in a birth cohort study in Wuhan, China. Relative cord blood TL was assessed using quantitative real-time polymerase chain reaction. Maternal exposures to PM2.5, PM10, SO2, CO, and NO2, were determined using spatial-temporal land use regression models. Multiple informant models were applied to explore the trimester-specific associations of maternal air pollution exposure with cord blood TL. Results: In single-pollutant models, a 10 mu g/m(3) increase in PM2.5, PM10, SO2, and a 100 mu g/m(3) increase in CO during the third trimester were related to 3.71% (95% confidence interval [CI]: - 6.06%, -1.30%), 3.24% (95% CI: - 5.29%, -1.14%), 11.07% (95% CI: -18.86%, - 2.53%), and 3.67% (95% CI: - 6.27%, -1.00%) shorter cord blood TL, respectively. The inverse relationships between exposures to PM2.5, PM10, SO2, and CO during the third trimester and cord blood TL were more evident in male infants. In multi-pollutant models, exposures to PM2.5 and PM10 during the third trimester were both related to shorter cord blood TL, but not SO2 and CO. Conclusion: This study suggested that maternal exposures to PM2.5, PM10, CO, and SO2 during the third trimester were related to shorter newborn TL, which highlights the importance of improving air quality in favor of subsequent health in later life of newborns.	RAYYAN-INCLUSION: {"Ashutosh"=>"Excluded", "AKANSHA"=>"Excluded", "Ashwani "=>"Included"} | RAYYAN-LABELS: A | RAYYAN-EXCLUSION-REASONS: A	Z	10.1016/j.envint.2019.04.064
rayyan-495234492	Association between outdoor air pollution during in vitro culture and the outcomes of frozen-thawed embryo transfer	2019	3		HUMAN REPRODUCTION	["0268-1161", "1460-2350"]	34	3	441-451	Wang, XL and Cai, JL and Liu, LL and Jiang, XM and Li, P and Sha, AG and Ren, JZ				STUDY QUESTION Does outdoor air pollution differentially affect the outcomes of frozen-thawed embryo transfer (FET) and fresh transfer in IVF treatment? SUMMARY ANSWER Increased SO2 and O-3 levels at the site of IVF unit were significantly associated with lower live birth rates following FET but did not affect the contemporary fresh transfer outcomes. WHAT IS KNOWN ALREADY Ambient air pollution has been associated with human infertility and IVF outcomes. However, most of the studies excluded FET cycles. STUDY DESIGN, SIZE, DURATION A retrospective cohort study of 11148 patients contributing to 16290 transfer cycles between January 2013 and December 2016 was carried out. PARTICIPANTS/MATERIALS, SETTING, METHODS The average age of the cohort was 31.51 4.48 years and the average BMI was 21.14 2.37 kg/cm(2). Inverse distance weighting interpolation was used to estimate the daily ambient exposures to six pollutants (PM2.5, PM10, SO2, NO2, CO, O-3) at an IVF clinical site, according to the data from fixed air quality monitoring stations in the city. The exposures of each cycle were presented as average daily concentrations of pollutants from oocyte retrieval to embryo transfer/cryopreservation. Exposures were analyzed in quartiles. A generalized estimating equation was used to evaluate the association between pollutants and IVF outcomes, adjusted for important confounding factors including maternal age, infertility diagnosis, BMI, endometrial status and embryo transfer policy. MAIN RESULTS AND THE ROLE OF CHANCE The clinical pregnancy rate and live birth rate of the cycles was 55.1% (8981/16290) and 47.1% (7672/16290), respectively. Among the included cycles, 4013 patients received 5299 FET cycles, resulting in 2263 live births (42.7% per ET), whereas 9553 patients received 10991 fresh transfer cycles, resulting in 5409 live births (49.2% per ET). SO2 and O-3 levels were significantly associated with live birth rates in FET cycles, whereas none of the pollutants were significantly associated with IVF outcomes in contemporary fresh transfer cycles. The FET cycles in the highest quartile of SO2 and O-3 exposure had significantly lower live birth rates (adjusted odds ratio (OR) 0.63, 95%CI 0.53-0.74; 0.69, 95% CI 0.58-0.82, respectively) in comparison with those in the lowest quartile. Models involving all transfer cycles and interaction terms (FETxexposures) suggested that FET significantly enhanced the effects of SO2 and O-3 exposure on IVF outcomes (P < 0.001). Multi-pollutant models gave consistent results for the association between SO2 and live birth in FET cycles. Accounting for all six pollutants, women in the highest quartile of SO2 still had the lowest live birth rates (OR 0.61, 95%CI 0.47-0.80). LIMITATIONS, REASONS FOR CAUTION The study was limited by its retrospective nature. The exposure data were estimated according to monitoring data rather than measured directly from the IVF unit. Unknown confounding factors may skew the results. WIDER IMPLICATIONS OF THE FINDINGS Our data implied that embryos undergoing FET may be more vulnerable to a suboptimal environment than those undergoing fresh transfer. In heavily polluted sites or seasons, fluctuation in FET outcomes may be partially explained by the dynamic changes of ambient gaseous air pollutant. STUDY FUNDING/COMPETING INTEREST(S) National Natural Science Foundation (81302454). The authors have no conflicts of interest to declare. TRIAL REGISTRATION NUMBER N/A.	RAYYAN-INCLUSION: {"Ashutosh"=>"Excluded", "AKANSHA"=>"Excluded", "Ashwani "=>"Excluded"} | RAYYAN-LABELS: A | RAYYAN-EXCLUSION-REASONS: A	A	10.1093/humrep/dey386
rayyan-495234493	The association of prenatal ambient air pollution with placental epigenetic gestational age at birth	2025	6		ENVIRONMENTAL EPIDEMIOLOGY	2474-7882	9	3		He, ZT and Song, AY and Schrott, R and Feinberg, JI and Bakulski, KM and Benke, KS and Croen, LA and Hertz-Picciotto, I and Schmidt, RJ and Lyall, K and Newschaffer, CJ and Fallin, MD and Volk, HE and Ladd-Acosta, C				Background:Prenatal air pollutants have been associated with adverse birth outcomes, and DNA methylation (DNAm) changes in placenta may contribute to these associations. DNAm-based epigenetic gestational age (GA) estimators are emerging biomarkers for aging/biological age that can reflect early-life exposures and predict long-term health outcomes. We leveraged 103 mother-offspring pairs from the Early Autism Risk Longitudinal Investigation cohort to assess associations between prenatal air pollution and placental epigenetic GA at birth.Methods:Prenatal air pollution concentrations (NO2, O3, PM2.5, and PM10) were estimated from weekly data from monitoring stations near maternal residence and calculated for preconception and pregnancy periods. DNAm from fetal-side placenta samples was measured on Illumina HumanMethylation450 BeadChip. Epigenetic GA was computed using Lee's robust placenta clock algorithm. GA acceleration/deceleration was the residual of predicted epigenetic GA on chronologic GA, adjusted (intrinsic) or unadjusted (extrinsic) for cell type proportions. We used linear regressions to examine associations between average air pollution levels in each period and GA acceleration/deceleration, and weekly distributed lag models to examine critical exposure windows.Results:Higher pregnancy average O3 and PM10 exposures were associated with decelerated intrinsic (beta = -0.65 and -0.79) and extrinsic GA (beta = -0.69 and -0.74) at birth (per 10-unit increment). Trimester-specific analyses revealed higher O3 and PM10 exposures in trimesters 2 to 3 associated with decelerated GA at birth. Weekly distributed lag models suggested pregnancy weeks 21 to 31 and 21 to 29 were critical windows of O3 and PM10 exposures, respectively.Conclusions:Prenatal air pollution exposures, especially during mid- to late-pregnancy, were associated with lower biological maturity at birth.	RAYYAN-INCLUSION: {"Ashutosh"=>"Excluded", "AKANSHA"=>"Excluded", "Ashwani "=>"Included"} | RAYYAN-LABELS: A | RAYYAN-EXCLUSION-REASONS: A	Z	10.1097/EE9.0000000000000384
rayyan-495234495	Air pollution combined with high-fat feeding aggravates metabolic and cardiovascular diseases: A dangerous, oxidative, and immune-inflammatory association	2023	3	15	Life Sciences	["0024-3205", "1879-0631"]	317			Costa-Beber, LC and Goettems-Fiorin, PB and dos Santos, JB and Friske, PT and Frizzo, MN and Heck, TG and Ludwig, MS				Obesity and particulate air pollutant (PM2.5) are important risk factors for cardiometabolic diseases. PM2.5 ex-acerbates insulin resistance and lipid ectopic deposition in obese animals. The inorganic fraction of PM2.5, the Residual Oil Fly Ash (ROFA), is related to cardiovascular events, by enhancing the generation of reactive species, inflammatory cytokines, and leukocyte activation. However, the synergistic effects of ROFA and a high-fat diet (HFD) are still poorly described, and the studies were mainly conducted with males. Aims: To investigate if ROFA could potentiate the cardiometabolic effects of diet-induced obesity in female rats. Material and methods: Wistar female rats were divided into four groups: Control (n = 6), Polluted (n = 6), HFD (n = 6), and HFD + Polluted (n = 6). HFD and HFD + Polluted received a high-fat diet (HFD) (58.3 % as fats), whilst Control and Polluted groups received a standard diet (Nuvilab CR-1). In addition, Polluted and HFD + Polluted groups received intranasal instillation of ROFA (250 mu g/50 mu L), while Control and HFD groups received saline solution (50 mu L) daily, five days per week. Both interventions occurred 24 weeks after the animals were euthanized. Key findings: HFD combined with ROFA exposure impaired lipid profile challenged systemic and cardiac anti-oxidant defense, and presented a synergistic effect in inducing an immune-inflammatory condition. We found that the lipid profile disturbance is associated with HFD-induced hepatic, but not cardiac, deposition of tri-glycerides in female animals. Significance: Our results support the hypothesis that ROFA exposure combined with bad feeding can exacerbate metabolic and cardiovascular diseases.	RAYYAN-INCLUSION: {"Ashutosh"=>"Excluded", "AKANSHA"=>"Excluded", "Ashwani "=>"Excluded"} | RAYYAN-LABELS: A | RAYYAN-EXCLUSION-REASONS: A	A	10.1016/j.lfs.2023.121468
rayyan-495234497	Fine Particulate Matter Triggers Î±-Synuclein Fibrillization and Parkinson-like Neurodegeneration	2022	9		MOVEMENT DISORDERS	["0885-3185", "1531-8257"]	37	9	1817-1830	Yuan, X and Yang, YX and Liu, CY and Tian, Y and Xia, DH and Liu, ZH and Pan, LN and Xiong, M and Xiong, J and Meng, LX and Zhang, ZH and Ye, KQ and Jiang, HQ and Zhang, ZT				Background: The deposition of alpha-synuclein (alpha-Syn) in the brain is the pathological hallmark of Parkinson's disease (PD). Epidemiological data indicate that exposure to fine particulate matter (<= 2.5 mu m in aerodynamic diameter [PM2.5]) is associated with an increased risk for PD. Objective: The aim of this study is to investigate whether PM2.5 has a direct effect on alpha-Syn pathology and how it drives the risk for PD. Methods: PM2.5 was added into alpha-Syn monomers and different cell models to test whether PM2.5 can promote the fibrillization and aggregation of alpha-Syn. alpha-Syn A53T transgenic mice and alpha-Syn knockout mice were used to investigate the effects of PM2.5 on PD-like pathology. Results: PM2.5 triggers the fibrillization of alpha-Syn and promotes the formation of alpha-Syn fibrils with enhanced seeding activity and neurotoxicity. PM2.5 also induces mitochondrial dysfunction and oxidative stress. Intrastriatal injection or intranasal administration of PM2.5 exacerbates alpha-Syn pathology and dopaminergic neuronal degeneration in alpha-Syn A53T transgenic mice. The detrimental effect of PM2.5 was attenuated in alpha-Syn knockout mice. Conclusions: Our results identify that PM2.5 exposure could promote the alpha-Syn pathology, providing mechanistic insights into how PM2.5 increases the risk for PD. (C) 2022 International Parkinson and Movement Disorder Society.	RAYYAN-INCLUSION: {"Ashutosh"=>"Excluded", "AKANSHA"=>"Excluded", "Ashwani "=>"Excluded"} | RAYYAN-LABELS: A | RAYYAN-EXCLUSION-REASONS: A	A	10.1002/mds.29181
rayyan-495234498	Biomarkers for the adverse effects on respiratory system health associated with atmospheric particulate matter exposure	2022	1	5	JOURNAL OF HAZARDOUS MATERIALS	["0304-3894", "1873-3336"]	421			Guo, CX and Lv, SQ and Liu, YF and Li, YB				Large amounts of epidemiological evidence have confirmed the atmospheric particulate matter (PM2.5) exposure was positively correlated with the morbidity and mortality of respiratory diseases. Nevertheless, its pathogenesis remains incompletely understood, probably resulting from the activation of oxidative stress, inflammation, altered genetic and epigenetic modifications in the lung upon PM2.5 exposure. Currently, biomarker investigations have been widely used in epidemiological and toxicological studies, which may help in understanding the biologic mechanisms underlying PM2.5-elicited adverse health outcomes. Here, the emerging biomarkers to indicate PM2.5-respiratory system interactions were summarized, primarily related to oxidative stress (ROS, MDA, GSH, etc.), inflammation (Interleukins, FENO, CC16, etc.), DNA damage (8-OHdG, gamma H2AX, OGG1) and also epigenetic modulation (DNA methylation, histone modification, microRNAs). The identified biomarkers shed light on PM2.5-elicited inflammation, fibrogenesis and carcinogenesis, thus may favor more precise interventions in public health. It is worth noting that some inconsistent findings may possibly relate to the inter-study differentials in the airborne PM2.5 sample, exposure mode and targeted subjects, as well as methodological issues. Further research, particularly by -omics technique to identify novel, specific biomarkers, is warranted to illuminate the causal relationship between PM2.5 pollution and deleterious lung outcomes.	RAYYAN-INCLUSION: {"Ashutosh"=>"Excluded", "AKANSHA"=>"Excluded", "Ashwani "=>"Included"} | RAYYAN-LABELS: A | RAYYAN-EXCLUSION-REASONS: A	Z	10.1016/j.jhazmat.2021.126760
rayyan-495234500	The macrophage senescence hypothesis: the role of poor heat shock response in pulmonary inflammation and endothelial dysfunction following chronic exposure to air pollution	2022	12		INFLAMMATION RESEARCH	["1023-3830", "1420-908X"]	71	12	1433-1448	Costa-Beber, LC and Guma, FTCR				Introduction Cardiovascular diseases (CVD) have been associated with high exposure to fine particulate air pollutants (PM2.5). Alveolar macrophages are the first defense against inhaled particles. As soon as they phagocytize the particles, they reach an inflammatory phenotype, which affects the surrounding cells and associates with CVD. Not coincidentally, CVD are marked by a depleted heat shock response (HSR), defined by a deficit in inducing 70-kDa heat shock protein (HSP70) expression during stressful conditions. HSP70 is a powerful anti-inflammatory chaperone, whose reduced levels trigger a pro-inflammatory milieu, cellular senescence, and a senescence-associated secretory phenotype (SASP). However, whether macrophage senescence is the main mechanism by which PM2.5 propagates low-grade inflammation remains unclear. Objective and design In this article, we review evidence supporting that chronic exposure to PM2.5 depletes HSR and determines the ability to solve the initial stress. Results and Discussion When exposed to PM2.5, macrophages increase the production of reactive oxygen species, which activate nuclear factor-kappa B (NF-kappa B). NF-kappa B is naturally a pro-inflammatory factor that drives prostaglandin E2 (PGE2) synthesis and causes fever. PGE2 can be converted into prostaglandin A2, a powerful inducer of HSR. Therefore, when transiently activated, NF-kappa B can trigger the anti-inflammatory response through negative feedback, by inducing HSP70 expression. However, when chronically activated, NF-kappa B heads a set of pathways involved in mitochondrial dysfunction, endoplasmic reticulum stress, unfolded protein response, inflammasome activation, and apoptosis. During chronic exposure to PM2.5, cells cannot properly express sirtuin-1 or activate heat shock factor-1 (HSF-1), which delays the resolution phase of inflammation. Since alveolar macrophages are the first immune defense against PM2.5, we suppose that the pollutant impairs HSR and, consequently, induces cellular senescence. Accordingly, senescent macrophages change its secretory phenotype to a more inflammatory one, known as SASP. Finally, macrophages' SASP would propagate the systemic inflammation, leading to endothelial dysfunction and atherosclerosis.	RAYYAN-INCLUSION: {"Ashutosh"=>"Excluded", "AKANSHA"=>"Excluded", "Ashwani "=>"Excluded"} | RAYYAN-LABELS: A | RAYYAN-EXCLUSION-REASONS: A	A	10.1007/s00011-022-01647-2
rayyan-495234502	Urban fine particulate matter causes cardiac hypertrophy through calcium-mediated mitochondrial bioenergetics dysfunction in mice hearts and human cardiomyocytes	2022	7	15	ENVIRONMENTAL POLLUTION	["0269-7491", "1873-6424"]	305			Zou, LY and Li, BJ and Xiong, LL and Wang, Y and Xie, WJ and Huang, XQ and Liang, Y and Wei, TT and Liu, N and Chang, XR and Bai, CC and Wu, TS and Xue, YY and Zhang, T and Tang, M				In recent years, the cardiovascular toxicity of urban fine particulate matter (PM2.5) has sparked significant alarm. Mitochondria produce 90% of ATP and make up 30% of the volume of cardiomyocytes. Thus knowledge of myocardial mitochondrial dysfunction due to PM2.5 exposure is essential for further cardiotoxic effects. Here, the mechanism of PM2.5-induced cardiac hypertrophy through calcium overload and mitochondrial dysfunction was investigated in vivo and in vitro. Male and female BALB/c mice were given 1.28, 5.5, and 11 mg PM2.5/kg bodyweight weekly through oropharyngeal inhalation for four weeks and were assigned to low, medium, and high dose groups, respectively. PM2.5-induced myocardial edema and cardiac hypertrophy were detected in the high-dose group. Mitochondria were scattered and ruptured with abnormal ultrastructural morphology. In vitro experiments on human cardiomyocyte AC16 showed that exposure to PM2.5 for 24 h caused opened mitochondrial permeability transition pore -leading to excessive calcium production, decreased mitochondrial membrane potential, weakened mitochondrial respiratory metabolism capacity, and decreased ATP production. Nevertheless, the administration of calcium chelator ameliorated the mitochondrial damage in the PM(2.5-)treated group. Our in vivo and in vitro results confirmed that calcium overload under PM2.5 exposure triggered mTOR/ AKT/GSK-3 beta activation, leading to mitochondrial bioenergetics dysfunction and cardiac hypertrophy.	RAYYAN-INCLUSION: {"Ashutosh"=>"Excluded", "AKANSHA"=>"Included", "Ashwani "=>"Included"} | RAYYAN-LABELS: Z | RAYYAN-EXCLUSION-REASONS: A	Z	10.1016/j.envpol.2022.119236
rayyan-495234503	Indoor particulate matter exposure and ocular damage: Toxicity mechanisms and mitigation strategies	2026	3		ENVIRONMENTAL TECHNOLOGY & INNOVATION	2352-1864	41			Xiong, M and Yi, QY and Liu, LY and Tang, YX and Yang, J and Liu, H and Xiang, P				Indoor particulate matter (PM) has emerged as a significant environmental risk factor for ocular health, yet the molecular mechanisms underlying PM-induced eye damage remain poorly understood. This review aims to synthesize current knowledge on the sources, molecular pathways, and mitigation strategies of indoor PM, with a focus on its ocular toxicity. Recent studies highlight that PM2.5, due to its small size and high surface-to-volume ratio, penetrates ocular tissues, triggering oxidative stress, endoplasmic reticulum stress, and mitochondrial dysfunction. These processes are key drivers of chronic inflammation and cell death, contributing to conditions such as dry eye disease, glaucoma, and age-related macular degeneration. Notably, ferroptosis, an iron-dependent cell death pathway, has been identified as a critical mechanism in PM-induced retinal damage, offering novel therapeutic targets. Seasonal variations in PM composition further influence its cytotoxicity, with winter PM exhibiting heightened inflammatory potential. To mitigate these risks, a multi-faceted approach combining key pollutants identification, source reduction (e.g., clean energy adoption), engineering controls (e.g., air purifiers), and policy initiatives (e.g., China's "Coal-to-Gas" program) has demonstrated efficacy in reducing PM-linked ocular disorders. This review underscores the need for interdisciplinary collaboration to translate mechanistic insights into practical interventions, ultimately safeguarding eye health in polluted environments.	RAYYAN-INCLUSION: {"Ashutosh"=>"Excluded", "AKANSHA"=>"Excluded", "Ashwani "=>"Excluded"} | RAYYAN-LABELS: A | RAYYAN-EXCLUSION-REASONS: A	A	10.1016/j.eti.2025.104707
rayyan-495234504	Cytotoxicity induced by fine particulate matter (PM2.5) via mitochondria-mediated apoptosis pathway in rat alveolar macrophages	2021	5		ENVIRONMENTAL SCIENCE AND POLLUTION RESEARCH	["0944-1344", "1614-7499"]	28	20	25819-25829	Wei, HY and Yuan, WJ and Yu, H and Geng, H				Although positive associations exist between ambient particulate matter (PM2.5; diameter <= 2.5 mu m) and the morbidity and mortality rates for respiratory diseases, the biological mechanisms of the reported health effects are unclear. Considering that alveolar macrophages (AM) are the main cells responsible for phagocytic clearance of xenobiotic particles that reach the airspaces of the lungs, the purpose of this study was to investigate whether PM2.5 induced AM apoptosis, and investigate its possible mechanisms. Freshly isolated AM from Wistar rats were treated with extracted PM2.5 at concentrations of 33, 100, or 300 mu g/mL for 4 h; thereafter, the cytotoxic effects were evaluated. The results demonstrated that PM2.5 induced cytotoxicity by decreasing cell viability and increasing lactate dehydrogenase (LDH) levels in AMs. The levels of reactive oxygen species (ROS) and intracellular calcium cations (Ca2+) markedly increased in higher PM2.5 concentration groups. Additionally, the apoptotic ratio increased, and the apoptosis-related proteins BCL2-associated X (Bax), caspase-3, and caspase-9 were upregulated, whereas B cell lymphoma-2 (Bcl-2) protein levels were downregulated following PM2.5 exposure. Cumulative findings showed that PM2.5 induced apoptosis in AMs through a mitochondrial-mediated pathway, which indicated that PM2.5 plays a significant role in lung injury diseases.	RAYYAN-INCLUSION: {"Ashutosh"=>"Excluded", "AKANSHA"=>"Excluded", "Ashwani "=>"Included"} | RAYYAN-LABELS: A | RAYYAN-EXCLUSION-REASONS: A	Z	10.1007/s11356-021-12431-w
rayyan-495234505	IL-17A-producing T cells exacerbate fine particulate matter-induced lung inflammation and fibrosis by inhibiting PI3K/Akt/mTOR-mediated autophagy	2020	8		JOURNAL OF CELLULAR AND MOLECULAR MEDICINE	["1582-1838", "1582-4934"]	24	15	8532-8544	Cong, LH and Li, T and Wang, H and Wu, YN and Wang, SP and Zhao, YY and Zhang, GQ and Duan, J				Fine particulate matter (PM2.5) is the primary air pollutant that is able to induce airway injury. Compelling evidence has shown the involvement of IL-17A in lung injury, while its contribution to PM2.5-induced lung injury remains largely unknown. Here, we probed into the possible role of IL-17A in mouse models of PM2.5-induced lung injury. Mice were instilled with PM2.5 to construct a lung injury model. Flow cytometry was carried out to isolate gamma delta T and Th17 cells. ELISA was adopted to detect the expression of inflammatory factors in the supernatant of lavage fluid. Primary bronchial epithelial cells (mBECs) were extracted, and the expression of TGF signalling pathway-, autophagy- and PI3K/Akt/mTOR signalling pathway-related proteins in mBECs was detected by immunofluorescence assay and Western blot analysis. The mitochondrial function was also evaluated. PM2.5 aggravated the inflammatory response through enhancing the secretion of IL-17A by gamma delta T/Th17 cells. Meanwhile, PM2.5 activated the TGF signalling pathway and induced EMT progression in bronchial epithelial cells, thereby contributing to pulmonary fibrosis. Besides, PM2.5 suppressed autophagy of bronchial epithelial cells by up-regulating IL-17A, which in turn activated the PI3K/Akt/mTOR signalling pathway. Furthermore, IL-17A impaired the energy metabolism of airway epithelial cells in the PM2.5-induced models. This study suggested that PM2.5 could inhibit autophagy of bronchial epithelial cells and promote pulmonary inflammation and fibrosis by inducing the secretion of IL-17A in gamma delta T and Th17 cells and regulating the PI3K/Akt/mTOR signalling pathway.	RAYYAN-INCLUSION: {"Ashutosh"=>"Excluded", "AKANSHA"=>"Excluded", "Ashwani "=>"Included"} | RAYYAN-LABELS: A | RAYYAN-EXCLUSION-REASONS: A	Z	10.1111/jcmm.15475
rayyan-495234506	Oxidative stress is the pivot for PM2.5-induced lung injury	2024	2		FOOD AND CHEMICAL TOXICOLOGY	["0278-6915", "1873-6351"]	184			Hou, TH and Zhu, LY and Wang, YS and Peng, LP				Fine particulate matter (PM2.5) is a primary air pollutant recognized worldwide as a serious threat to public health. PM2.5, which has a diameter of less than 2.5 mu m, is known to cause various diseases, including cardiovascular, respiratory, metabolic, and neurological diseases. Studies have shown that the respiratory system is particularly susceptible to PM2.5 as it is the first line of defense against external pollutants. PM2.5 can cause oxidative stress, which is triggered by the catalyzation of biochemical reactions, the activation of oxidases and metabolic enzymes, and mitochondrial dysfunction, all of which can lead to lung injury and aggravate various respiratory diseases including chronic obstructive pulmonary disease (COPD), asthma, pulmonary fibrosis, and cancer. Oxidative stress plays a crucial role in the harmful effects and mechanisms of PM2.5 on the respiratory system by activating several detrimental pathways related to inflammation and cellular damage. However, experimental studies have shown that antioxidative therapy methods can effectively cure PM2.5-induced lung injury. This review aims to clarify how PM2.5 induces oxidative stress and the mechanisms by which it is involved in the aggravation of various lung diseases. Additionally, we have listed antioxidant treatments to protect against PM2.5-induced lung injury.	RAYYAN-INCLUSION: {"Ashutosh"=>"Excluded", "AKANSHA"=>"Excluded", "Ashwani "=>"Excluded"} | RAYYAN-LABELS: A | RAYYAN-EXCLUSION-REASONS: A	A	10.1016/j.fct.2023.114362
rayyan-495234507	Fine particulate matter induces mitochondrial dysfunction and oxidative stress in human SH-SY5Y cells	2019	3		Chemosphere	["0045-6535", "1879-1298"]	218		577-588	Wang, Y and Zhang, M and Li, ZP and Yue, JW and Xu, M and Zhang, YH and Yung, KKL and Li, RJ				Exposure to ambient fine particulate matter (PM2.5) is associated with neurodegenerative diseases. Mitochondrion is key to brain degeneration. However, the underlying mechanism of PM2.5-induced brain injury, especially mitochondrial damage, is still unclear. In this study, changes in mitochondrial dynamics, mitochondrial permeability transition pore (mPTP), mitochondrial DNA (mtDNA) and oxidative stress in human SH-SY5Y cells exposed to PM2.5 at different concentrations (0, 25,100, and 250 mu g mL(-1)) were investigated. The results showed that PM2.5 caused more mitochondrial swell, accompanied by the opening of mPTP and the decrease of ATP levels, mitochondrial membrane potential and mtDNA copy number in SH-SY5Y cells. PM2.5 significantly enhanced the expression of mitochondrial fission/fusion genes (Drp1 and OPA1) and affected the gene expression of CypD, SIRT3, and COX IV in SH-SY5Y cells. Besides, PM2.5 triggered the increase of cellular ROS, Ca2+ and A beta-42 levels, inhibition of manganese-superoxide dismutase (SOD2) activities, reduction of GSH levels GSH/GSSG ratio, and elevation of mitochondrial malondialdehyde contents. It suggests that mitochondrial dysfunction and oxidative stress are the potential mechanisms underlying PM2.5-induced brain nerve cell injury, which may be related to neurological diseases. Additionally, our study elucidated that PM2.5 components trigger different cytotoxicity. (C) 2018 Elsevier Ltd. All rights reserved.	RAYYAN-INCLUSION: {"Ashutosh"=>"Included", "AKANSHA"=>"Included", "Ashwani "=>"Included"} | RAYYAN-LABELS: Z	Z	10.1016/j.chemosphere.2018.11.149
rayyan-495234509	Ambient fine particulate matter exposure induces cardiac functional injury and metabolite alterations in middle-aged female mice	2019	5		ENVIRONMENTAL POLLUTION	["0269-7491", "1873-6424"]	248		121-132	Zhang, YY and Ji, XT and Ku, TT and Li, B and Li, GK and Sang, N				Plenty of epidemiological studies have shown that exposure to ambient particulate matter (PM2.5) is linked to cardiovascular diseases (CVDs) in older even in middle-aged populations; however, experimental evidence through intuitive metabolic analysis to confirm the age susceptibility and explain the related molecular mechanism of PM2.5-induced cardiotoxicity is relatively rare. In the present study, C57BL/6 mice (adult (4-month) and middle-aged (10-month)) were given 3 mg/kg PM2.5 every other day by oropharyngeal aspiration for 4 weeks, and then, body and cardiac parameter, containing weight data, cardiac function, ultrastructure, metabolic analysis, and molecular detection were conducted to investigate the PM2.5-induced cardiotoxicity. The results indicated that middle-aged mice were more susceptible to PM2.5, displaying slow cardiac growth, cardiac dysfunction, abnormal mitochondrial structure and function, and cardiac metabolic disorders. The altered metabolites were enriched in carbohydrate metabolism, fatty acid metabolism, amino acid metabolism, nucleotide metabolism and nicotinate and nicotinamide metabolism. In conclusion, we speculated that the cardiac metabolic disorders may be important factors in PM2.5-induced cardiac dysfunction and mitochondrial structure destruction in middle-aged mice, providing a new direction for the study of the association between PM2.5 and CVDs. (C) 2019 Elsevier Ltd. All rights reserved.	RAYYAN-INCLUSION: {"Ashutosh"=>"Excluded", "AKANSHA"=>"Excluded", "Ashwani "=>"Included"} | RAYYAN-LABELS: A | RAYYAN-EXCLUSION-REASONS: A	Z	10.1016/j.envpol.2019.01.080
rayyan-495234511	Particulate matter 2.5 induced arrhythmogenesis mediated by TRPC3 in human induced pluripotent stem cell-derived cardiomyocytes	2019	4		Archives of toxicology	["0340-5761", "1432-0738"]	93	4	1009-1020	Cai, C and Huang, JY and Lin, YP and Miao, WL and Chen, P and Chen, X and Wang, JX and Chen, ML				Particulate matter (PM) is one of the most important environmental issues worldwide, which is associated with not only pulmonary but also cardiovascular diseases. However, the underlying biological mechanisms of PM related cardiovascular dysfunction remained poorly defined, especially mediated by the pathway of direct impact on vascular and heart. Human induced pluripotent stem cell-derived cardiomyocytes (hiPSC-CMs) provide an ideal platform for studying PM-exposed cellular diseases model in vitro. Here, we investigated the direct effects of particulate matter 2.5 (PM2.5) on hiPSC-CMs and the potential mechanism at non-cytotoxic concentrations. Cell viability, contraction amplitude and spontaneous beating rate of iPSC-CMs after direct exposure to PM2.5 showed that the concentration of lower than 100 mu g/ml would not lead to cytotoxic effects. Calcium-mediated optical mapping illustrated that there was a concentration-dependent reduction in quantification of calcium transient amplitude and an increase in the incidence of early after depolarizations due to PM2.5 treatment. Furthermore, there were dramatic dosage-dependent shortening in action potential duration and decrease in L-type calcium peak current density. The Ingenuity Pathway Analysis of our transcriptive study indicated that PM2.5 exposure preferentially influenced the expression of genes involved in calcium signaling. Among them the up-regulation of TRPC3 potentially played an important role in the electrophysiological alteration of PM2.5 on hiPSC-CMs, which could be ameliorated by pretreatment with pyr3, the inhibitor of TRPC3. In conclusion, our results demonstrated that exposure to PM2.5 was capable of increasing propensity to cardiac arrhythmias which could be attenuated with TRPC3 inhibition.	RAYYAN-INCLUSION: {"Ashutosh"=>"Excluded", "AKANSHA"=>"Excluded", "Ashwani "=>"Excluded"} | RAYYAN-LABELS: A | RAYYAN-EXCLUSION-REASONS: A	A	10.1007/s00204-019-02403-y
rayyan-495234512	Identifying sensitive windows for prenatal particulate air pollution exposure and mitochondrial DNA content in cord blood	2017	1		ENVIRONMENT INTERNATIONAL	["0160-4120", "1873-6750"]	98		198-203	Rosa, MJ and Just, AC and Guerra, MS and Kloog, I and Hsu, HHL and Brennan, KJ and GarcÃ­a, AM and Coull, B and Wright, RJ and Rojo, MMT and Baccarelli, AA and Wright, RO				Introduction: Changes inmitochondrial DNA (mtDNA) can serve as a marker of cumulative oxidative stress (OS) due to the mitochondria's unique genome and relative lack of repair systems. In utero particulatematter <= 2.5 mu m (PM2.5) exposure can enhance oxidative stress. Our objective was to identify sensitive windows to predict mtDNA damage experienced in the prenatal period due to PM2.5 exposure using mtDNA content measured in cord blood. Material andmethods: Women affiliated with theMexican social security system were recruited during pregnancy in the Programming Research in Obesity, Growth, Environment and Social Stressors (PROGRESS) study. Mothers with cord blood collected at delivery and complete covariate data were included (n = 456). Mothers' prenatal daily exposure to PM2.5 was estimated using a satellite-based spatio-temporally resolved prediction model and place of residence during pregnancy. DNAwas extracted fromumbilical cord leukocytes. Quantitative real-time polymerase chain reaction (qPCR) was used to determine mtDNA content. A distributive lag regression model (DLM) incorporating weekly averages of daily PM2.5 predictions was constructed to plot the association between exposure and OS over the length of pregnancy. Results: In models that included child's sex, mother's age at delivery, prenatal environmental tobacco smoke exposure, birth year, maternal education, and assay batch, we found significant associations between higher PM2.5 exposure during late pregnancy (35-40 weeks) and lower mtDNA content in cord blood. Conclusions: Increased PM2.5 during a specific prenatal window in the third trimester was associated with decreased mtDNA content suggesting heightened sensitivity to PM-induced OS during this life stage. (C) 2016 Elsevier Ltd. All rights reserved.	RAYYAN-INCLUSION: {"Ashutosh"=>"Included", "AKANSHA"=>"Included", "Ashwani "=>"Included"} | RAYYAN-LABELS: Z	Z	10.1016/j.envint.2016.11.007
rayyan-495234513	Exposure to fine particulate matter causes oxidative and methylated DNA damage in young adults: A longitudinal study	2017	11	15	SCIENCE OF THE TOTAL ENVIRONMENT	["0048-9697", "1879-1026"]	598		289-296	Lai, CH and Huang, HB and Chang, YC and Su, TY and Wang, YC and Wang, GC and Chen, JE and Tang, CS and Wu, TN and Liou, SH				An increased understanding is needed of the physiological effects and plausible biological mechanisms that link PM2.5 (particulate matter with an aerodynamic diameter below 2.5 mu m) exposure to mortality and morbidities such as atherosclerosis and respiratory disease. PM2.5 causes carcinogenic health effects. Biomonitoring in humans has suggested that 8-oxo-7, 8-dihydro-2-deoxyguanosine (8-oxodG) and N7-methylguanine (N7MeG) are correlated with oxidative and methylated DNA damage. Thus, it is meaningful to explore the mechanisms of mutagenesis and carcinogenesis associated with oxidative and methylated DNA damage by simultaneously measuring these two markers. We recruited 72 participants from 2 areas (residential and commercial as well as residential and industrial) in the greater Taipei metropolitan area at baseline. Personal samplers were used to collect 24-hour PM2.5-integrated samples. All participants completed an interview, and blood and urine samples were collected the next morning. All collection procedures were repeated twice after a two month follow-up period. Urinary 8-oxodG and N7-MeG were assayed as biomarkers of oxidative and methylated DNA damage, respectively. Plasma superoxide dismutase (SOD) and glutathione peroxidase-1 (GPX-1) were measured as biomarkers of antioxidants. Urinary 1-hydroxypyrene (1-OHP) was used as a biomarker of exposure to polycyclic aromatic hydrocarbons (PAHs). The mean PM2.5 level was 37.3 mu g/m(3) at baseline. PM2.5 concentrations were higher during winter than during spring and summer. After adjusting for confounds through a generalized estimating equation (GEE) analysis, N7-MeG was significantly increased by 8.1% (beta = 0.034, 95% Cls = 0.001-0.068) per 10 mu g/m(3) increment in PM2.5. 8-oxodG levels were positively correlated with N7-MeG according to both cross-sectional and longitudinal analyses, and 1-OHP was significantly associated with increasing 8-oxodG and N7-MeG concentrations. Exposure to PM2.5 increases methylated DNA damage. The mean level of urinary N7-MeG was 1000 -fold higher than that of 8-oxodG. (C) 2017 Elsevier B.V. All rights reserved.	RAYYAN-INCLUSION: {"Ashutosh"=>"Excluded", "AKANSHA"=>"Included", "Ashwani "=>"Included"} | RAYYAN-LABELS: Z | RAYYAN-EXCLUSION-REASONS: A	Z	10.1016/j.scitotenv.2017.04.079
rayyan-495234515	Placental mitochondrial methylation and exposure to airborne particulate matter in the early life environment: An ENVIRONAGE birth cohort study	2015	6	3	EPIGENETICS	["1559-2294", "1559-2308"]	10	6	536-544	Janssen, BG and Byun, HM and Gyselaers, W and Lefebvre, W and Baccarelli, AA and Nawrot, TS				Most research to date has focused on epigenetic modifications in the nuclear genome, with little attention devoted to mitochondrial DNA (mtDNA). Placental mtDNA content has been shown to respond to environmental exposures that induce oxidative stress, including airborne particulate matter (PM). Damaged or non-functioning mitochondria are specifically degraded through mitophagy, exemplified by lower mtDNA content, and could be primed by epigenetic modifications in the mtDNA. We studied placental mtDNA methylation in the context of the early life exposome. We investigated placental tissue from 381 mother-newborn pairs that were enrolled in the ENVIRONAGE birth cohort. We determined mtDNA methylation by bisulfite-pyrosequencing in 2 regions, i.e., the D-loop control region and 12S rRNA (MT-RNR1), and measured mtDNA content by qPCR. PM2.5 exposure was calculated for each participant's home address using a dispersion model. An interquartile range (IQR) increment in PM2.5 exposure over the entire pregnancy was positively associated with mtDNA methylation (MT-RNR1: +0.91%, P = 0.01 and D-loop: +0.21%, P = 0.05) and inversely associated with mtDNA content (relative change of -15.60%, P = 0.001) in placental tissue. mtDNA methylation was estimated to mediate 54% [P = 0.01 (MT-RNR1)] and 27% [P = 0.06 (D-loop)] of the inverse association between PM2.5 exposure and mtDNA content. This study provides new insight into the mechanisms of altered mitochondrial function in the early life environment. Epigenetic modifications in the mitochondrial genome, especially in the MT-RNR1 region, substantially mediate the association between PM2.5 exposure during gestation and placental mtDNA content, which could reflect signs of mitophagy and mitochondrial death.	RAYYAN-INCLUSION: {"Ashutosh"=>"Included", "AKANSHA"=>"Included", "Ashwani "=>"Included"} | RAYYAN-LABELS: A	Z	10.1080/15592294.2015.1048412
rayyan-495234516	3-Bromo-4,5-dihydroxybenzaldehyde Protects Keratinocytes from Particulate Matter 2.5-Induced Damages	2023	6		ANTIOXIDANTS	2076-3921	12	6		Zhen, AX and Piao, MJ and Kang, KA and Fernando, PDSM and Herath, HMUL and Cho, SJ and Hyun, JW				Cellular senescence can be activated by several stimuli, including ultraviolet radiation and air pollutants. This study aimed to evaluate the protective effect of marine algae compound 3-bromo-4,5-dihydroxybenzaldehyde (3-BDB) on particulate matter 2.5 (PM2.5)-induced skin cell damage in vitro and in vivo. The human HaCaT keratinocyte was pre-treated with 3-BDB and then with PM2.5. PM2.5-induced reactive oxygen species (ROS) generation, lipid peroxidation, mitochondrial dysfunction, DNA damage, cell cycle arrest, apoptotic protein expression, and cellular senescence were measured using confocal microscopy, flow cytometry, and Western blot. The present study exhibited PM(2.5-)generated ROS, DNA damage, inflammation, and senescence. However, 3-BDB ameliorated PM2.5-induced ROS generation, mitochondria dysfunction, and DNA damage. Furthermore, 3-BDB reversed the PM2.5-induced cell cycle arrest and apoptosis, reduced cellular inflammation, and mitigated cellular senescence in vitro and in vivo. Moreover, the mitogen-activated protein kinase signaling pathway and activator protein 1 activated by PM2.5 were inhibited by 3-BDB. Thus, 3-BDB suppressed skin damage induced by PM2.5.	RAYYAN-INCLUSION: {"Ashutosh"=>"Excluded", "AKANSHA"=>"Excluded", "Ashwani "=>"Included"} | RAYYAN-LABELS: A | RAYYAN-EXCLUSION-REASONS: A	Z	10.3390/antiox12061307
rayyan-495234517	Particulate Matter Exposure During Oocyte Maturation: Cell Cycle Arrest, ROS Generation, and Early Apoptosis in Mice	2020	11	26	FRONTIERS IN CELL AND DEVELOPMENTAL BIOLOGY	2296-634X	8			Jo, YJ and Yoon, SB and Park, BJ and Lee, SI and Kim, KJ and Kim, SY and Kim, M and Lee, JK and Lee, SY and Lee, DH and Kwon, T and Son, Y and Lee, JR and Kwon, J and Kim, JS				Particulate matter (PM) is a general atmospheric pollutant released into the air by an anthropogenic and naturally derived mixture of substances. Current studies indicate that fine dust can result in different health defects, including endothelial dysfunction, asthma, lung cancer, cardiovascular diseases, uterine leiomyoma, deterioration in sperm quality, and overall birth impairment. However, the most prominent effects of PM10 (diameter < 10 mu M) exposure on the female reproductive system, especially with respect to oocyte maturation, remain unclear. In the present study, maturing mouse oocytes were treated with PM10 and the phenotypes of the resulting toxic effects were investigated. Exposure to PM10 led to impairment of maturation capacity by inducing cell cycle arrest and blocking normal polar body extrusion during in vitro maturation and activation of fertilization of mouse oocytes. Additionally, defects in tubulin formation and DNA alignment were observed in PM10-treated oocytes during metaphase I to anaphase/telophase I transition. Moreover, PM10 induced reactive oxygen species generation, mitochondrial dysfunction, DNA damage, and early apoptosis. Taken together, these results indicate that PM10 exposure leads to a decline in oocyte quality and affects the subsequent embryonic development potential of mammalian oocytes.	RAYYAN-INCLUSION: {"Ashutosh"=>"Excluded", "AKANSHA"=>"Excluded", "Ashwani "=>"Included"} | RAYYAN-LABELS: A | RAYYAN-EXCLUSION-REASONS: A	Z	10.3389/fcell.2020.602097
rayyan-495234518	Impact of air pollution on low birth weight in Spain: An approach to a National Level Study	2019	4		ENVIRONMENTAL RESEARCH	["0013-9351", "1096-0953"]	171		69-79	Arroyo, V and DÃ­az, J and Salvador, P and Linares, C				Background: According to the WHO, low birth weight (< 2500 gr) is a primary maternal health indicator as the cause of multiple morbi-mortality in the short and long-term. It is known that air pollution from road traffic (PM10, NO2) and O-3 have an important impact on low birth weight (LBW), but there are few studies of this topic in Spain. The objective of this study is to determine the possible exposure windows in the gestational period in which there is greater susceptibility to urban air pollution and to quantify the relative risks (RR) and population attributable risks (PAR) of low birth weight associated with pollutant concentrations in Spain. Methods: We calculated the weekly average births with low birth weight (ICD-10: P07.0-P07.1) for each Spanish province for the period 2001-2009, using the average weekly concentrations of PM10, NO2 and O-3, measured in the capital cities of the provinces. The estimation of RR and PAR were carried out using generalized linear models with link Poisson, controlling for the trend, seasonality and auto-regressive character of the series and for the influence of temperature during periods of heat waves and/or cold. Finally, a meta-analysis was used to estimate the global RR and PAR based on the RR obtained for each of the provinces. Results: The RR for the whole of Spain is 1.104 (CI95%: 1.072, 1.138) for the association between LBW and PM10, and 1.091 (CI95%: 1.059, 1.124) for the association between NO2 and LBW. Our results suggest that 5% of low birth weight births in the case of PM10 and 8% in the case of NO2 could have been avoided with a reduction of 10 mu g/m(3) in the concentrations of these pollutants. Conclusions: The impact of the results obtained-with 6105 cases attributable to PM10 and up to 9385 cases attributable to NO2 in a period of 9 study years-suggest the need to design structural and awareness public health measures to reduce air pollution in Spain.	RAYYAN-INCLUSION: {"Ashutosh"=>"Excluded", "AKANSHA"=>"Excluded", "Ashwani "=>"Included"} | RAYYAN-LABELS: A | RAYYAN-EXCLUSION-REASONS: A	Z	10.1016/j.envres.2019.01.030
rayyan-495234519	Adverse outcome pathway of fine particulate matter leading to increased cardiovascular morbidity and mortality: An integrated perspective from toxicology and epidemiology	2022	5	15	JOURNAL OF HAZARDOUS MATERIALS	["0304-3894", "1873-3336"]	430			Yu, Y and Sun, QL and Li, TY and Ren, XK and Lin, LS and Sun, MQ and Duan, JC and Sun, ZW				Fine particulate matter (PM2.5) exposure is a major threat to public health, and is listed as one of the leading factors associated with global premature mortality. Among the adverse health effects on multiple organs or tissues, the influence of PM2.5 exposure on cardiovascular system has drawn more and more attention. Although numerous studies have investigated the mechanisms responsible for the cardiovascular toxicity of PM2.5, the various mechanisms have not been integrated due to the variety of the study models, different levels of toxicity assessment endpoints, etc. Adverse Outcome Pathway (AOP) framework is a useful tool to achieve this goal so as to facilitate comprehensive understanding of toxicity assessment of PM2.5 on cardiovascular system. This review aims to illustrate the causal mechanistic relationships of PM2.5-triggered cardiovascular toxicity from different levels (from molecular/cellular/organ to individual/population) by using AOP framework. Based on the AOP Wiki and published literature, we propose an AOP framework focusing on the cardiovascular toxicity induced by PM2.5 exposure. The molecular initiating event (MIE) is identified as reactive oxygen species generation, fol-lowed by the key events (KEs) of oxidative damage and mitochondria dysfunction, which induces vascular endothelial dysfunction via vascular endothelial cell autophagy dysfunction, vascular fibrosis via vascular smooth muscle cell activation, cardiac dysregulation via myocardial apoptosis, and cardiac fibrosis via fibroblast proliferation and myofibroblast differentiation, respectively; all of the above cardiovascular injuries ultimately elevate cardiovascular morbidity and mortality in the general population. As far as we know, this is the first work on PM2.5-related cardiovascular AOP construction. In the future, more work needs to be done to explore new markers in the safety assessment of cardiovascular toxicity induced by PM2.5.	RAYYAN-INCLUSION: {"Ashutosh"=>"Excluded", "AKANSHA"=>"Excluded", "Ashwani "=>"Included"} | RAYYAN-LABELS: A | RAYYAN-EXCLUSION-REASONS: A	Z	10.1016/j.jhazmat.2022.128368
rayyan-495234520	PM2.5 impairs neurobehavior by oxidative stress and myelin sheaths injury of brain in the rat	2018	11		ENVIRONMENTAL POLLUTION	["0269-7491", "1873-6424"]	242		994-1001	Zhang, Q and Li, QZ and Ma, JC and Zhao, YP				Air particulate matter (PM) is a serious environmental problem that has been found to cause neuropathological disorders. Although the general toxicity of PM2.5 has been intensively studied, its neurobehavior effects are poorly discussed. In this study, we aim to investigate whether different exposure time of PM2.5 influence neurobehavior of rats, induce oxidative stress, histopathologic abnormalities, apoptosis, or changes of mitochondria and myelin. The results reveal that exposure to PM2.5 impaired spatial learning and memory, inquiring ability, as well as sensory function. These alterations were related to ultrastructure changes of mitochondria and myelin sheaths, abnormal expression of apoptosis-related proteins (Caspase-3, Caspase-9). These results provide a basis for a better understanding of myelin abnormality-related neurobehavior impairment in response to PM2.5. (C) 2018 Elsevier Ltd. All rights reserved.	RAYYAN-INCLUSION: {"Ashutosh"=>"Excluded", "AKANSHA"=>"Excluded", "Ashwani "=>"Excluded"} | RAYYAN-LABELS: A | RAYYAN-EXCLUSION-REASONS: A	A	10.1016/j.envpol.2018.07.031
rayyan-495234521	Transcriptome-wide analyses indicate mitochondrial responses to particulate air pollution exposure	2017	8	18	ENVIRONMENTAL HEALTH	1476-069X	16			Winckelmans, E and Nawrot, TS and Tsamou, M and Den Hond, E and Baeyens, W and Kleinjans, J and Lefebvre, W and Van Larebeke, N and Peusens, M and Plusquin, M and Reynders, H and Schoeters, G and Vanpoucke, C and de Kok, TM and Vrijens, K				Background: Due to their lack of repair capacity mitochondria are critical targets for environmental toxicants. We studied genes and pathways reflecting mitochondrial responses to short-and medium-term PM10 exposure. Methods: Whole genome gene expression was measured in peripheral blood of 98 adults (49% women). We performed linear regression analyses stratified by sex and adjusted for individual and temporal characteristics to investigate alterations in gene expression induced by short-term (week before blood sampling) and medium-term (month before blood sampling) PM10 exposure. Overrepresentation analyses (ConsensusPathDB) were performed to identify enriched mitochondrial associated pathways and gene ontology sets. Thirteen Human MitoCarta genes were measured by means of quantitative real-time polymerase chain reaction (qPCR) along with mitochondrial DNA (mtDNA) content in an independent validation cohort (n = 169, 55.6% women). Results: Overrepresentation analyses revealed significant pathways (p-value <0.05) related to mitochondrial genome maintenance and apoptosis for short-term exposure and to the electron transport chain (ETC) for medium-term exposure in women. For men, medium-term PM10 exposure was associated with the Tri Carbonic Acid cycle. In an independent study population, we validated several ETC genes, including UQCRH and COX7C (q-value <0.05), and some genes crucial for the maintenance of the mitochondrial genome, including LONP1 (q-value: 0.07) and POLG (q-value: 0.04) in women. Conclusions: In this exploratory study, we identified mitochondrial genes and pathways associated with particulate air pollution indicating upregulation of energy producing pathways as a potential mechanism to compensate for PM-induced mitochondrial damage.	RAYYAN-INCLUSION: {"Ashutosh"=>"Included", "AKANSHA"=>"Included", "Ashwani "=>"Included"} | RAYYAN-LABELS: Z	Z	10.1186/s12940-017-0292-7
rayyan-495234522	White and brown adipose tissue functionality is impaired by fine particulate matter (PM2.5) exposure	2022	5		JOURNAL OF MOLECULAR MEDICINE-JMM	["0946-2716", "1432-1440"]	100	5	665-676	Della Guardia, L and Shin, AC				Chronic exposure to high levels of particulate matter (PM) is correlated to a higher prevalence of cardio-metabolic disturbances. Adipose tissue represents a pivotal regulator of metabolic homeostasis, and its dysfunction is associated with health issues in PM-exposed models. This review discusses the adaptive changes of white (WAT) and brown (BAT) adipose tissue in response to fine particulate matter (PM2.5), investigating the underlying pathophysiology. In exposed models, PM2.5 increases oxidative stress and impairs mitochondria functionality and biogenesis in WAT and BAT. Chronic exposure also upregulates the main apoptotic/pro-inflammatory pathways and promotes the infiltration of monocytes and the accumulation of activated macrophages. Oxidative stress and inflammation are responsible for the inhibition of insulin signal transduction and glucose uptake in both the adipose tissues. The increased inflammatory status also suppresses the metabolic activity of brown adipocytes, promoting the whitening. Altogether, this evidence suggests the shift of WAT and BAT toward an inflammatory and metabolic dysfunctional phenotype. Although the underlying mechanisms remain to be clarified, the development of inflammation in lungs, gut, and hypothalamus seems to have a pivotal role in the alteration of adipose tissue homeostasis. The potential consequences on systemic cardio-metabolic health render the relationship PM-adipose tissue a key issue to investigate.	RAYYAN-INCLUSION: {"Ashutosh"=>"Excluded", "AKANSHA"=>"Excluded", "Ashwani "=>"Excluded"} | RAYYAN-LABELS: A | RAYYAN-EXCLUSION-REASONS: A	A	10.1007/s00109-022-02183-6
rayyan-495234523	Ferrous ion deficiency drives naphthalene-1,4-dione coated black carbon-induced mitochondrial dysfunction and phagocytic capacity depression in RAW264.7 cells	2025	11	1	ECOTOXICOLOGY AND ENVIRONMENTAL SAFETY	["0147-6513", "1090-2414"]	306			Zhang, Q and Yang, JW and Zhou, T and Cui, Y and Zhang, HC and Chen, LN and Wang, Y and Meng, QH and Xiao, QAQ and Jiang, JJ and Hao, WD and Wei, XT				Numerous reports indicated that particulate matter (PM) 2.5 could influence mitochondrion function and disrupt iron homeostasis. Many existing studies predominantly emphasize the role of iron overload (Fe3 +/Fe2+ accumulation) on the damage of mitochondria. But whether the PM could induce iron deficiency or not and related dysfunction remain unclear. Current related clues suggest those need to be investigated. In this study, we employed naphthalene-1,4-dione (1,4 NQ) coated black carbon (BC) as a PM2.5 surrogate to reveal the role of Fe2+ deficiency in 1,4 NQ-BC induced phagocytic capacity depression and mitochondrial dysfunction. SpragueDawley rats were exposed to 1,4 NQ-BC (0, 300, 600, 1200 mu g/ week) through intratracheal instillation for 30 days. Alveolar macrophages (AMs) of rats and RAW264.7 cells served as in vitro models. It was found that 1,4 NQ-BC depressed the phagocytic capacity of RAW264.7 cells. Meanwhile it reduced adenosine triphosphate (ATP) level and mitochondrial membrane potential (Delta Psi m) in both AMs and RAW264.7 cells. Liquid chromatography-mass spectrometry assay revealed that 1,4 NQ-BC promoted glycolysis while depressed oxidative phosphorylation process. Notably, the reduction of Fe2+ was detected simultaneously with the upregulation of FPN1 after 1,4 NQ-BC treatment. Supplementation of ferric ammonium citrate (FAC) elevated Fe2+ level in RAW264.7 cells. Furthermore, siRNA-mediated depression of ferroportin1 (FPN1) and transcription factor EB (TFEB) overexpression could rescue 1,4 NQ-BC-induced Fe2+ deficiency. Importantly, Fe2+ replenishment reversed 1,4-NQ-BC-induced ATP depletion and rehabilitated mitochondrion function, hence restored phagocytic capacity of RAW264.7 cells. In conclusion, our findings identified Fe2+ deficiency as a sensitive mediator of 1,4 NQ-BC-induced mitochondrial and phagocytic dysfunction in macrophages. The results suggested that the rescue of Fe2+ deficiency could restore 1,4 NQ-BC induced mitochondrial dysfunction and phagocytotic disability in macrophages.	RAYYAN-INCLUSION: {"Ashutosh"=>"Excluded", "AKANSHA"=>"Excluded", "Ashwani "=>"Included"} | RAYYAN-LABELS: A | RAYYAN-EXCLUSION-REASONS: A	Z	10.1016/j.ecoenv.2025.119372
rayyan-495234525	Impact of Maternal Air Pollution Exposure on Children's Lung Health: An Indian Perspective	2018	12		TOXICS	2305-6304	6	4		Saha, P and Johny, E and Dangi, A and Shinde, S and Brake, S and Eapen, MS and Sohal, SS and Naidu, VGM and Sharma, P				Air pollution has become an emerging invisible killer in recent years and is a major cause of morbidity and mortality globally. More than 90% of the world's children breathe toxic air every day. India is among the top ten most highly polluted countries with an average PM10 level of 134 mu g/m(3) per year. It is reported that 99% of India's population encounters air pollution levels that exceed the World Health Organization Air Quality Guideline, advising a PM2.5 permissible level of 10 mu g/m(3). Maternal exposure to air pollution has serious health outcomes in offspring because it can affect embryonic phases of development during the gestation period. A fetus is more prone to effects from air pollution during embryonic developmental phases due to resulting oxidative stress as antioxidant mechanisms are lacking at that stage. Any injury during this vulnerable period (embryonic phase) will have a long-term impact on offspring health, both early and later in life. Epidemiological studies have revealed that maternal exposure to air pollution increases the risk of development of airway disease in the offspring due to impaired lung development in utero. In this review, we discuss cellular mechanisms involved in maternal exposure to air pollution and how it can impact airway disease development in offspring. A better understanding of these mechanisms in the context of maternal exposure to air pollution can offer a new avenue to prevent the development of airway disease in offspring.	RAYYAN-INCLUSION: {"Ashutosh"=>"Excluded", "AKANSHA"=>"Excluded", "Ashwani "=>"Excluded"} | RAYYAN-LABELS: A | RAYYAN-EXCLUSION-REASONS: A	A	10.3390/toxics6040068
rayyan-495234527	Characterization, sources and redox activity of fine and coarse particulate matter in Milan, Italy	2012	3		ATMOSPHERIC ENVIRONMENT	["1352-2310", "1873-2844"]	49		130-141	Daher, N and Ruprecht, A and Invernizzi, G and De Marco, C and Miller-Schulze, J and Heo, JB and Shafer, MM and Shelton, BR and Schauer, JJ and Sioutas, C				The correlation between health effects and exposure to particulate matter (PM) has been of primary concern to public health organizations. An emerging hypothesis is that many of the biological effects derive from the ability of PM to generate reactive oxygen species (ROS) within affected cells. Milan, one of the largest and most polluted urban areas in Europe, is afflicted with high particle levels. To characterize its ambient PM, fine and coarse PM (PM2.5 and PM2.5-10, respectively) samples were collected on a weekly basis for a year-long period. Samples were analyzed for their chemical properties and ROS-activity. A molecular marker chemical mass balance (MM-CMB) model was also applied to apportion primary and secondary sources to fine organic carbon (OC) and PM. Findings revealed that PM2.5 is a major contributor to ambient particle levels in Milan, averaging 34.5 +/- 19.4 mu g m(-3) throughout the year. Specifically, secondary inorganic ions and organic matter were the most dominant fine PM species contributing to 36 +/- 7.1% and 34 +/- 6.3% of its mass on a yearly-based average, respectively. Highest PM2.5 concentrations occurred during December February and were mainly attributed to poor atmospheric dispersion. On the other hand, PM2.5-10 exhibited an annual average of 6.79 +/- 1.67 mu g m(-3), with crustal elements prevailing. Source apportionment results showed that wood-smoke and secondary organic aerosol sources contribute to 4.6 +/- 2.6% and 9.8 +/- 11% of fine OC on a yearly-based average, respectively. The remaining OC is likely associated with petroleum-derived material that is not adequately represented by existing source profiles used in this study. lastly, ROS-activity measurements indicated that PM2.5-induced redox activity expressed per m(3) of air volume is greatest during January (837 mu g Zymosan equivalents m(-3)) and February (920 mu g Zymosan equivalents m(-3)). Conversely, intrinsic (per PM mass) ROS-activity peaked in July (22,587 mu g Zymosan equivalents mg(-1) PM) and August (25,161 mu g Zymosan equivalents mg(-1) PM), suggesting the influence of specific components on oxidant properties of PM. A correlation analysis between ROS-activity and select PM chemical components showed that Ni, Cr, Cu and water-soluble OC are strongly associated with ROS. (C) 2011 Elsevier Ltd. All rights reserved.	RAYYAN-INCLUSION: {"Ashutosh"=>"Excluded", "AKANSHA"=>"Excluded", "Ashwani "=>"Excluded"} | RAYYAN-LABELS: A | RAYYAN-EXCLUSION-REASONS: A	A	10.1016/j.atmosenv.2011.12.011
rayyan-495234528	Hepatotoxicity Prediction and Multi-omics Reveal Mitochondrial and Lipid Metabolic Dysregulation in PM2.5-Induced Liver Fibrosis	2025	11	14	ENVIRONMENT & HEALTH	2833-8278				Ngan, HL and Zhang, JL and Chen, Y and Song, YY and Qi, ZH and Yang, Z and Yan, H and Cai, ZW				Prolonged exposure to fine particulate matter (PM2.5) has been linked to chronic liver injury and cancer. However, an alternative risk assessment method to prospective longitudinal studies of exposome-metabolome interactions for liver inflammation-associated hepatocellular carcinoma (HCC) is lacking. This study investigates the risk of long-term real-world PM2.5 exposure in hepatocarcinogenesis through machine learning techniques. Shotgun mass spectrometry (MS) imaging data were acquired from mouse models across a continuum of fibrosis, cirrhosis, and HCC for training a multiclass classification model to identify "No Risk", "Cancer Risk", and "Cancer". Direct infusion-MS data from PM2.5-exposed mouse livers were analyzed to classify risk. By integrating data-driven and knowledge-based approaches, 14 disease progression biomarkers were identified for modeling. Our results suggest that chronic real-world PM2.5 exposure can induce liver fibrosis, presenting cancer risk. Incorporating metabolomics, lipidomics, and transcriptomics, we propose PM2.5 exposure induces mitochondrial dysfunction, activates AMPK signaling, and increases ceramide accumulation, potentially mediating insulin resistance that contributes to nonalcoholic fatty liver disease and HCC progression. This work represents a significant advancement in assessing hepatotoxicity of environmental toxicants by reducing reliance on traditional animal testing methods. It also underscores the potential of emerging technologies in transforming our understanding of PM2.5 exposure, paving the way for targeted interventions.	RAYYAN-INCLUSION: {"Ashutosh"=>"Excluded", "AKANSHA"=>"Included", "Ashwani "=>"Excluded"} | RAYYAN-LABELS: Z | RAYYAN-EXCLUSION-REASONS: A,f	A	10.1021/envhealth.5c00401
rayyan-495234531	The impact of military occupational combustion smoke inhalation on neuroinflammation and brain health	2026	3		NEUROTOXICOLOGY	["0161-813X", "1872-9711"]	113			White, AR				Airborne combustion emissions from military burn pits, wildfires, and urban/industrial sources are increasingly recognized as a component of the neurotoxic exposome, with potential consequences extending beyond cardiopulmonary disease to brain health. These aerosols comprise heterogeneous mixtures of fine and ultrafine particulate matter (PM2.5/PM0.1), polycyclic aromatic hydrocarbons, volatile organic compounds, metals, and reactive gases whose composition varies with fuel type, combustion efficiency, and atmospheric aging. Evidence from experimental models, epidemiology, and exposed human cohorts supports two principal routes by which inhaled pollutants may influence the central nervous system: (i) the lung-brain axis, where pulmonary oxidative injury and systemic immune activation promote endothelial dysfunction and compromise blood-brain barrier integrity; and (ii) the olfactory (nose-to-brain) pathway, in which ultrafine and lipophilic constituents interact with the olfactory neuroepithelium and are associated with early neuroimmune changes in olfactory-connected brain regions. At the cellular level, these exposures converge on microglial and astrocytic activation, TLR-NF-kappa B and inflammasome signaling, mitochondrial dysfunction, and lipid peroxidation, processes that can sustain chronic neuroinflammation and plausibly interact with 'second hits' such as traumatic brain injury, psychological stress, heat stress, sleep disruption, and cardiometabolic comorbidity. Veterans and wildland firefighters represent sentinel occupational groups for defining exposure-biomarker-outcome relationships. This review brings together current evidence linking combustion-derived aerosols to neuroinflammatory and neurodegeneration-relevant mechanisms, highlighting source-specific considerations for military operational exposure, and outlines translational strategies for exposure monitoring, multi-omic biomarker discovery (blood and nasal/olfactory sampling), and early risk stratification to enable targeted prevention in vulnerable populations.	RAYYAN-INCLUSION: {"Ashutosh"=>"Excluded", "AKANSHA"=>"Excluded", "Ashwani "=>"Excluded"} | RAYYAN-LABELS: A | RAYYAN-EXCLUSION-REASONS: A	A	10.1016/j.neuro.2026.103394
rayyan-495234532	Ambient particulate air pollution induces oxidative stress and alterations of mitochondria and gene expression in brown and white adipose tissues	2011	7	11	Particle and fibre toxicology	1743-8977	8			Xu, ZB and Xu, XH and Zhong, MH and Hotchkiss, IP and Lewandowski, RP and Wagner, JG and Bramble, LA and Yang, YF and Wang, AX and Harkema, JR and Lippmann, M and Rajagopalan, S and Chen, LC and Sun, QH				Background: Prior studies have demonstrated a link between air pollution and metabolic diseases such as type II diabetes. Changes in adipose tissue and its mitochondrial content/ function are closely associated with the development of insulin resistance and attendant metabolic complications. We investigated changes in adipose tissue structure and function in brown and white adipose depots in response to chronic ambient air pollutant exposure in a rodent model. Methods: Male ApoE knockout (ApoE(-/-)) mice inhaled concentrated fine ambient PM (PM < 2.5 mu m in aerodynamic diameter; PM2.5) or filtered air (FA) for 6 hours/day, 5 days/week, for 2 months. We examined superoxide production by dihydroethidium staining; inflammatory responses by immunohistochemistry; and changes in white and brown adipocyte-specific gene profiles by real-time PCR and mitochondria by transmission electron microscopy in response to PM2.5 exposure in different adipose depots of ApoE(-/-) mice to understand responses to chronic inhalational stimuli. Results: Exposure to PM2.5 induced an increase in the production of reactive oxygen species (ROS) in brown adipose depots. Additionally, exposure to PM2.5 decreased expression of uncoupling protein 1 in brown adipose tissue as measured by immunohistochemistry and Western blot. Mitochondrial number was significantly reduced in white (WAT) and brown adipose tissues (BAT), while mitochondrial size was also reduced in BAT. In BAT, PM2.5 exposure down-regulated brown adipocyte-specific genes, while white adipocyte-specific genes were differentially up-regulated. Conclusions: PM2.5 exposure triggers oxidative stress in BAT, and results in key alterations in mitochondrial gene expression and mitochondrial alterations that are pronounced in BAT. We postulate that exposure to PM2.5 may induce imbalance between white and brown adipose tissue functionality and thereby predispose to metabolic dysfunction.	RAYYAN-INCLUSION: {"Ashutosh"=>"Excluded", "AKANSHA"=>"Excluded", "Ashwani "=>"Excluded"} | RAYYAN-LABELS: A | RAYYAN-EXCLUSION-REASONS: A	A	10.1186/1743-8977-8-20
rayyan-495234533	Effect of co-exposure to nickel and particulate matter on insulin resistance and mitochondrial dysfunction in a mouse model	2012	11	5	Particle and fibre toxicology	1743-8977	9			Xu, XH and Rao, XQ and Wang, TY and Jiang, SY and Ying, ZK and Liu, CQ and Wang, AX and Zhong, MH and Deiuliis, JA and Maiseyeu, A and Rajagopalan, S and Lippmann, M and Chen, LC and Sun, QH				Background: It has been well recognized that toxicity of fine ambient air particulate matter (PM2.5) may depend on its chemical constituents, including components such as soluble metals that may theoretically exert distinctive effects. We have recently demonstrated an important effect of PM2.5 on metabolic function. Since transition metals, such as nickel (Ni), represent an important component of exposure in certain environments, and may significantly influence the toxicity of inhalational exposure, we investigated the effects of Ni as a variable component of ambient PM2.5 exposure. Methods: Male ApoE knockout mice were exposed to filtered air (FA), fine-sized nickel sulfate particles alone (Ni) at 0.44 mu g/m(3), concentrated ambient air PM2.5 (CAPs) at a mean of 70 mu g/m(3), or CAPs+ Ni in Tuxedo, NY, 6 hours/day, 5 days/week, for 3 months. Results: Exposure to Ni, irrespective of co-exposure to CAPs, resulted in body weight gain, while exposure to CAPs+ Ni significantly enhanced fasting glucose and worsened insulin resistance measures (HOMA-IR), when compared with exposure to CAPs alone. CAPs+ Ni exposure induced a significant decrease in phosphorylation of AMP-activated protein kinase (AMPK) a. Exposure to Ni or CAPs+Ni significantly induced microcirculatory dysfunction and increased monocytic cell infiltration into lung and adipose, and decreased uncoupling protein 1 expression at gene and protein levels and several brown adipocyte-specific genes in adipose tissue. Conclusions: Ni exposure has effects on metabolic and inflammatory parameters that are comparable to that of CAPs. Additionally, Ni synergistically exacerbates CAPs-induced adverse effects on some of, but not all of, these parameters, that may be mediated via the AMPK signaling pathway. These findings have important implications for inhaled transition metal toxicity that may exert synergistic effects with other PM2.5 components.	RAYYAN-INCLUSION: {"Ashutosh"=>"Excluded", "AKANSHA"=>"Excluded", "Ashwani "=>"Excluded"} | RAYYAN-LABELS: A | RAYYAN-EXCLUSION-REASONS: A	A	10.1186/1743-8977-9-40
rayyan-495234534	Chemical Differences Between PM1 and PM2.5 in Highly Polluted Environment and Implications in Air Pollution Studies	2020	3	16	GEOPHYSICAL RESEARCH LETTERS	["0094-8276", "1944-8007"]	47	5		Sun, YL and He, Y and Kuang, Y and Xu, WY and Song, SJ and Ma, N and Tao, JC and Cheng, P and Wu, C and Su, H and Cheng, YF and Xie, CH and Chen, C and Lei, L and Qiu, YM and Fu, PQ and Croteau, P and Worsnop, DR				Submicron aerosol (PM1) species measured by aerosol mass spectrometers have been widely used to validate chemical transport models; however, the uncertainties due to chemical differences between PM1 and PM2.5 are poorly constrained. Here we characterized such differences in a highly polluted environment in north China in winter. Our results showed that the changes in PM1/PM2.5 ratios as a function of relative humidity (RH) were largely different for primary and secondary species. Secondary organic and inorganic aerosol (SOA and SIA) presented clear decreases in PM1/PM2.5 ratios at RH > 60% during periods with high SIA contributions (>50%), likely driven by the changes in aerosol hygroscopicity and phase states, while the traffic and coal combustion OA had limited dependence on RH. Thermodynamic modeling showed negligible impacts of PM differences on predictions of particle acidity, yet these impacts can cause a difference in aerosol water content by up to 50-70%. Plain Language Summary Current air pollution studies rely largely upon aerosol mass spectrometers that provide real-time measurements of submicron aerosol (PM1) species, and in many studies, PM1 aerosol species are used to validate those of PM2.5 in chemical transport models and estimate particle acidity and aerosol water content which are key parameters in studying heterogeneous reactions. However, the uncertainties in air pollution studies due to the chemical differences of PM1 and PM2.5 are poorly constrained, particularly in highly polluted environment, for example, China and India. We found that the changes in PM1/PM2.5 ratios as a function of relative humidity were largely different for primary and secondary aerosol species in highly polluted environment, which was likely driven by the changes in aerosol hygroscopicity and phase states. The chemical differences of PM1/PM2.5 ratios were also found to have negligible impacts on predictions of particle acidity, yet these impacts can cause a difference in aerosol water content by up to 50-70%. Considering the rapid increases in the deployments of aerosol mass spectrometers worldwide, the results in this study are of great importance for a better understanding of the uncertainties in both modelling and observations.	RAYYAN-INCLUSION: {"Ashutosh"=>"Excluded", "AKANSHA"=>"Excluded", "Ashwani "=>"Excluded"} | RAYYAN-LABELS: A | RAYYAN-EXCLUSION-REASONS: A	A	10.1029/2019GL086288
rayyan-495234535	Joint Exposure to Ambient Air Pollutants Might Elevate the Risk of Small for Gestational Age (SGA) Infants in Wuhan: Evidence From a Cross-Sectional Study	2023	1	5	INTERNATIONAL JOURNAL OF PUBLIC HEALTH	["1661-8556", "1661-8564"]	67			Zhang, FX and Zhang, XP and Zhong, YY and Zhu, SJ and Zhao, GC and Zhang, XW and Li, TZ and Zhang, Y and Zhu, W				Objective: To investigate the effect of exposure to multiple ambient air pollutants during pregnancy on the risk of children being born small for gestational age (SGA).Methods: An Air Pollution Score (APS) was constructed to assess the effects of being exposed to six air pollutants simultaneously, PM2.5, PM10, SO2, NO2, CO, and O-3 (referred to as joint exposure). A logistic regression model was applied to estimate the associations of APS and SGA.Results: The adjusted odds ratios (ORs) of SGA per 10 ug/m(3) increased in APS during the first and second trimesters and the entire pregnancy were 1.003 [95% confidence intervals (CIs): 1.000, 1.007], 1.018 (1.012, 1.025), and 1.020 (1.009, 1.031), respectively. The ORs of SGA for each 10 mu g/m(3) elevated in APS during the whole pregnancy were 1.025 (1.005, 1.046) for mothers aged over 35 years old vs. 1.018 (1.005, 1.031) for mothers aged under 35 years old. Women who were pregnant for the first time were more vulnerable to joint ambient air pollution.Conclusion: In summary, the results of the present study suggested that joint exposure to ambient air pollutants was associated with the increment in the risks of SGA.	RAYYAN-INCLUSION: {"Ashutosh"=>"Excluded", "AKANSHA"=>"Excluded", "Ashwani "=>"Excluded"} | RAYYAN-LABELS: A | RAYYAN-EXCLUSION-REASONS: A	A	10.3389/ijph.2022.1605391
rayyan-495234537	Prenatal exposure to ambient air pollutants and early infant growth and adiposity in the Southern California Mother's Milk Study	2021	6	5	ENVIRONMENTAL HEALTH	1476-069X	20	1		Patterson, WB and Glasson, J and Naik, N and Jones, RB and Berger, PK and Plows, JF and Minor, HA and Lurmann, F and Goran, M and Alderete, TL				BackgroundPrior epidemiological and animal work has linked in utero exposure to ambient air pollutants (AAP) with accelerated postnatal weight gain, which is predictive of increased cardiometabolic risk factors in childhood and adolescence. However, few studies have assessed changes in infant body composition or multiple pollutant exposures. Therefore, the objective of this study was to examine relationships between prenatal residential AAP exposure with infant growth and adiposity.MethodsResidential exposure to AAP (particulate matter<2.5 and 10 microns in aerodynamic diameter [PM2.5, PM10]; nitrogen dioxide [NO2]; ozone [O-3]; oxidative capacity [O-x(wt): redox-weighted oxidative potential of O-3 and NO2]) was modeled by spatial interpolation of monitoring stations via an inverse distance-squared weighting (IDW2) algorithm for 123 participants from the longitudinal Mother's Milk Study, an ongoing cohort of Hispanic mother-infant dyads from Southern California. Outcomes included changes in infant growth (weight, length), total subcutaneous fat (TSF; calculated via infant skinfold thickness measures) and fat distribution (umbilical circumference, central to total subcutaneous fat [CTSF]) and were calculated by subtracting 1-month measures from 6-month measures. Multivariable linear regression was performed to examine relationships between prenatal AAP exposure and infant outcomes. Models adjusted for maternal age, pre-pregnancy body mass index, socioeconomic status, infant age, sex, and breastfeeding frequency. Sex interactions were tested, and effects are reported for each standard deviation increase in exposure.ResultsNO(2) was associated with greater infant weight gain (beta=0.14, p=0.02) and TSF (beta=1.69, p=0.02). PM10 and PM2.5 were associated with change in umbilical circumference (beta=0.73, p=0.003) and TSF (beta=1.53, p=0.04), respectively. Associations of O-x(wt) (p(interactions)<0.10) with infant length change, umbilical circumference, and CTSF were modified by infant sex. O-x(wt) was associated with attenuated infant length change among males (beta=-0.60, p=0.01), but not females (beta=0.16, p=0.49); umbilical circumference among females (beta=0.92, p=0.009), but not males (beta=-0.00, p=0.99); and CTSF among males (beta=0.01, p=0.03), but not females (beta=0.00, p=0.51).ConclusionPrenatal AAP exposure was associated with increased weight gain and anthropometric measures from 1-to-6 months of life among Hispanic infants. Sex-specific associations suggest differential consequences of in utero oxidative stress. These results indicate that prenatal AAP exposure may alter infant growth, which has potential to increase childhood obesity risk.	RAYYAN-INCLUSION: {"Ashutosh"=>"Excluded", "AKANSHA"=>"Excluded", "Ashwani "=>"Excluded"} | RAYYAN-LABELS: A | RAYYAN-EXCLUSION-REASONS: A	A	10.1186/s12940-021-00753-8
rayyan-495234538	Environmental PM2.5-triggered stress responses in digestive diseases	2024	5	3	EGASTROENTEROLOGY	["2766-0125", "2976-7296"]	2	2		Zhang, KZ				Airborne particulate matter in fine and ultrafine ranges (aerodynamic diameter less than 2.5 mu m, PM2.5) is a primary air pollutant that poses a serious threat to public health. Accumulating evidence has pointed to a close association between inhalation exposure to PM2.5 and increased morbidity and mortality associated with modern human complex diseases. The adverse health effect of inhalation exposure to PM2.5 pollutants is systemic, involving multiple organs, different cell types and various molecular mediators. Organelle damages and oxidative stress appear to play a major role in the cytotoxic effects of PM2.5 by mediating stress response pathways related to inflammation, metabolic alteration and cell death programmes. The organs or tissues in the digestive tract, such as the liver, pancreas and small intestines, are susceptible to PM2.5 exposure. This review underscores PM2.5-induced inflammatory stress responses and their involvement in digestive diseases caused by PM2.5 exposure.	RAYYAN-INCLUSION: {"Ashutosh"=>"Excluded", "AKANSHA"=>"Excluded", "Ashwani "=>"Excluded"} | RAYYAN-LABELS: A | RAYYAN-EXCLUSION-REASONS: A	A	10.1136/egastro-2024-100063
rayyan-495234539	Association between ambient fine particulate matter and preterm birth or term low birth weight: An updated systematic review and meta-analysis	2017	8		ENVIRONMENTAL POLLUTION	["0269-7491", "1873-6424"]	227		596-605	Li, XY and Huang, SQ and Jiao, AQ and Yang, XH and Yun, JF and Wang, YX and Xue, XW and Chu, YY and Liu, FF and Liu, YS and Ren, M and Chen, X and Li, N and Lu, YA and Mao, ZF and Tian, LQ and Xiang, H				An increasing number of studies have been conducted to determine a possible linkage between maternal exposure to ambient fine particulate matter and effects on the developing human fetus that can lead to adverse birth outcomes, but, the present results are not consistent. A total of 23 studies published before July 2016 were collected and analyzed and the mean value of reported exposure to fine particulate matter (PM2.5) ranged from 1.82 to 22.11 We found a significantly increased risk of preterm birth with interquartile range increase in PM2.5 exposure throughout pregnancy (odds ratio (OR) = 1.03; 95% conditional independence (CI): 1.01-1.05). The pooled OR for the association between PM2.5 exposure, per interquartile range increment, and term low birth weight throughout pregnancy was 1.03 (95% CI: 1.02-1.03). The pooled ORs for the association between PM2.5 exposure per 10 increment, and term low birth weight and preterm birth were 1.05 (95% CI: 0.98-1.12) and 1.02 (95% CI: 0.93-1.12), respectively throughout pregnancy. There is a significant heterogeneity in most meta-analyses, except for pooled OR per interquartile range increase for term low birth weight throughout pregnancy. We here show that maternal exposure to fine particulate air pollution increases the risk of preterm birth and term low birth weight. However, the effect of exposure time needs to be further explored. In the future, prospective cohort studies and personal exposure measurements needs to be more widely utilized to better characterize the relationship between ambient fine particulate exposure and adverse birth outcomes. (C) 2017 Elsevier Ltd. All rights reserved.	RAYYAN-INCLUSION: {"Ashutosh"=>"Excluded", "AKANSHA"=>"Excluded", "Ashwani "=>"Excluded"} | RAYYAN-LABELS: F | RAYYAN-EXCLUSION-REASONS: A	F	10.1016/j.envpol.2017.03.055
rayyan-495234540	Eckol Inhibits Particulate Matter 2.5-Induced Skin Keratinocyte Damage via MAPK Signaling Pathway	2019	8		MARINE DRUGS	1660-3397	17	8		Zhen, AX and Hyun, YJ and Piao, MJ and Fernando, PDSM and Kang, KA and Ahn, MJ and Yi, JM and Kang, HK and Koh, YS and Lee, NH and Hyun, JW				Toxicity of particulate matter (PM) towards the epidermis has been well established in many epidemiological studies. It is manifested in cancer, aging, and skin damage. In this study, we aimed to show the mechanism underlying the protective effects of eckol, a phlorotannin isolated from brown seaweed, on human HaCaT keratinocytes against PM2.5-induced cell damage. First, to elucidate the underlying mechanism of toxicity of PM2.5, we checked the reactive oxygen species (ROS) level, which contributed significantly to cell damage. Experimental data indicate that excessive ROS caused damage to lipids, proteins, and DNA and induced mitochondrial dysfunction. Furthermore, eckol (30 mu M) decreased ROS generation, ensuring the stability of molecules, and maintaining a steady mitochondrial state. The western blot analysis showed that PM2.5 promoted apoptosis-related protein levels and activated MAPK signaling pathway, whereas eckol protected cells from apoptosis by inhibiting MAPK signaling pathway. This was further reinforced by detailed investigations using MAPK inhibitors. Thus, our results demonstrated that inhibition of PM2.5-induced cell apoptosis by eckol was through MAPK signaling pathway. In conclusion, eckol could protect skin HaCaT cells from PM2.5-induced apoptosis via inhibiting ROS generation.	RAYYAN-INCLUSION: {"Ashutosh"=>"Excluded", "AKANSHA"=>"Excluded", "Ashwani "=>"Excluded"} | RAYYAN-LABELS: A | RAYYAN-EXCLUSION-REASONS: A	A	10.3390/md17080444
rayyan-495234543	Genetic analyses reveal wildfire particulates as environmental pollutants rather than nutrient sources for corals	2025	3	5	JOURNAL OF HAZARDOUS MATERIALS	["0304-3894", "1873-3336"]	485			Liu, K and Qin, B and Hao, RX and Chen, XY and Zhou, Y and Zhang, WQ and Fu, YC and Yu, KF				Heterotrophic nutrients are crucial for coral growth and recovery from bleaching events. Although wildfire emissions are a potential source of these nutrients, their impact on corals was minimally investigated. In this microcosm experiment, Acropora formosa corals exhibited rapid tissue detachment upon exposure to wildfire fine particulate matter (PM2.5). Physiological and genetic analyses revealed mechanisms associated with oxidationreduction homeostasis and nutrient metabolism. Excessive hydrogen peroxide was generated as corals activated cytochrome P450 enzymes and the respiratory burst in phagocytic cells to metabolize PM2.5, leading to oxidative damage, mitochondrial dysfunction, and cell apoptosis due to reduced superoxide dismutase activity and compromised glutathione antioxidant function. Subsequently, corals upregulated the transcriptions of genes which are related to tyrosine receptor proteins to regulate multicellular development for self-repair, increasing energy consumption. However, Symbiodiniaceae upregulated their metabolism and retained photosynthates, reducing nutrient supply to the coral host. Therefore, the host temporarily utilized lipid reserves via the glyoxylate cycle, but excessive consumption disrupted lipid and carbohydrate metabolism, ultimately weakening cell adhesion and causing coral tissue detachment. Additionally, the downregulation of HSP70 expression, potentially linked to decreased sacsin and mitochondrial apoptosis, accelerated coral heat bleaching. This study elucidates the mechanisms by which wildfire PM 2.5 at environmental concentrations poses risks to corals, particularly in a warming climate.	RAYYAN-INCLUSION: {"Ashutosh"=>"Excluded", "AKANSHA"=>"Excluded", "Ashwani "=>"Excluded"} | RAYYAN-LABELS: A | RAYYAN-EXCLUSION-REASONS: A	A	10.1016/j.jhazmat.2024.136840
rayyan-495234544	Personalized oxidative toxicity exposure assessment: Unveiling feasibility of linking respiratory PM10 oxidative potential to human oxidative damage	2026			ENVIRONMENTAL CHEMISTRY AND ECOTOXICOLOGY	2590-1826	8		846-856	Zhang, YJ and Xu, TT and Yi, JF and Luan, YL and Zeng, EY and Guo, Y				Atmospheric particulate matter-driven oxidative stress is a crucial benchmark in evaluating health risk, yet the direct evidence linking environmental oxidability to human internal oxidative damage remains elusive. Here, we systematically quantified oxidative potential (OP) in respirable size-segregated PM10 collected longitudinally from waste recycling plants in Southern China, and monitored oxidative damage to DNA, lipids and proteins in workers using biomarker techniques. By self-developed high-throughput microplate dithiothreitol (DTT) assay, we found that maximum OP values (both mass and volume normalized) were primarily derived from fine particles (0.43-0.65 mu m), with 62 %-82 % of oxidability in pulmonary alveoli attributed to <2.1 mu m fractions. Each unit increase (1 x 10(16) spins/g) of environmentally persistent free radicals (EPFRs) was associated with 1.316 pmol/mu g/min rise in OPDTT_m. Critically, we introduced "respirable particle-bound oxidability (RPO)" metric, integrating OP with individualized respiratory rates to capture bioavailable exposure. Mixed-effect modeling revealed a robust association between that RPO and lipid peroxidation, with each 1 % increase correlating with a 2.92 % (95 % CI: 1.66 %, 4.17 %) increase in urinary malondialdehyde (MDA), particularly in pulmonary alveoli. While no significant effect is observed for DNA or protein oxidation. These findings successfully established the quantitative linkage between ambient PM oxidizing capacity and internal oxidative injury, highlighting RPO as an advanced metric for environmental risk assessment and offering new insight into the mechanistic evaluation of air pollution toxicity.	RAYYAN-INCLUSION: {"Ashutosh"=>"Excluded", "AKANSHA"=>"Excluded", "Ashwani "=>"Included"} | RAYYAN-LABELS: A | RAYYAN-EXCLUSION-REASONS: A	Z	10.1016/j.enceco.2025.12.032
rayyan-495234545	Attenuation of PM2.5-induced alveolar epithelial cells and lung injury through regulation of mitochondrial fission and fusion	2023	7	18	Particle and fibre toxicology	1743-8977	20	1		Liu, Q and Weng, JL and Li, CF and Feng, Y and Xie, MQ and Wang, XH and Chang, Q and Li, MN and Chung, KF and Adcock, IM and Huang, Y and Zhang, H and Li, F				BackgroundExposure to particulate matter (PM) with an aerodynamic diameter less than 2.5 & mu;m (PM2.5) is a risk factor for developing pulmonary diseases and the worsening of ongoing disease. Mitochondrial fission and fusion are essential processes underlying mitochondrial homeostasis in health and disease. We examined the role of mitochondrial fission and fusion in PM2.5-induced alveolar epithelial cell damage and lung injury. Key genes in these processes include dystrophin-related protein 1 (DRP1) and optic atrophy 1 (OPA1) respectively.MethodsAlveolar epithelial (A549) cells were treated with PM2.5 (32 & mu;g/ml) in the presence and absence of Mdivi-1 (10 & mu;M, a DRP1 inhibitor) or BGP-15 (10 & mu;M, an OPA1 activator). Results were validated using DRP1-knockdown (KD) and OPA1-overexpression (OE). Mice were injected intraperitoneally with Mdivi-1 (20 mg/kg), BGP-15 (20 mg/kg) or distilled water (control) one hour before intranasal instillation of PM2.5 (7.8 mg/kg) or distilled water for two consecutive days.ResultsPM(2.5) exposure of A549 cells caused oxidative stress, enhanced inflammation, necroptosis, mitophagy and mitochondrial dysfunction indicated by abnormal mitochondrial morphology, decreased mitochondrial membrane potential (& UDelta;& psi;m), reduced mitochondrial respiration and disrupted mitochondrial fission and fusion. Regulating mitochondrial fission and fusion pharmacologically using Mdivi-1 and BGP-15 and genetically using DRP1-KD and OPA1-OE prevented PM2.5-induced celluar damage in A549 cells. Mdivi-1 and BGP-15 attenuated PM2.5-induced acute lung injury in mice.ConclusionIncreased mitochondrial fission and decreased mitochondrial fusion may underlie PM2.5-induced alveolar epithelial cell damage in vitro and lung injury in vivo.	RAYYAN-INCLUSION: {"Ashutosh"=>"Excluded", "AKANSHA"=>"Excluded", "Ashwani "=>"Included"} | RAYYAN-LABELS: A | RAYYAN-EXCLUSION-REASONS: A	Z	10.1186/s12989-023-00534-w
rayyan-495234546	Mitochondrial Toxicity of PM2.5 Leads to Cardiac Failure: A Comparative Evaluation of PM2.5 from Ambient Air, Diesel Exhaust and SRM 2975	2024	11	11	INTERNATIONAL JOURNAL OF ENVIRONMENTAL RESEARCH	["1735-6865", "2008-2304"]	19	1		Sivakumar B and Kurian GA				Different epidemiological and toxicological studies have suggested that the chemical constituents of particulate matter (PM2.5) vary with different sources and can adversely affect human health. Thus, the coherence in different experimental evidences from various locations/ regions makes it difficult to have a comprehensive conclusion on PM2.5 mediated cardiotoxicity. In the present study, we evaluated the mitochondrial toxicity of PM2.5 from real ambient air sample (RA_PM) and diesel particulate matter (DPM) from the same location and compared the effect with the standard, SRM 2975. Twenty-one days of daily exposure to 250 mu g/m3 of PM2.5 resulted in significant alterations in mitochondrial function and prominent decline in mitochondrial copy number and expression of bioenergetics genes. Mitochondrial adaptative genes (Fission, fusion, mitophagy) were modulated differentially in all samples with respect to the magnitude, where the pattern of changes was similar in different sources of PM2.5. In addition, the mitotoxic impact of PM2.5 was also reflected in the downregulation of the mitochondrial regulatory genes like PGC1-alpha, TFAM and POLG. Eventually, the deteriorated mitochondrial quality and quantity at the basal cardiac tissue of PM2.5 exposed animals compromised the cardiac ability to withstand ischemia reperfusion injury (IR). Comparative evaluation of cardiotoxicity of PM2.5 from different sources demonstrated higher mito toxicity with RA_PM sample than DPM and SRM 2975, suggesting the critical role played by the heterogenous composition of PM2.5 towards cardiotoxicity. Thus, our findings emphasize the need and urgency on the need to revisit the existing guidelines for air quality index. Differential expression of fission, fusion and mitophagy genes were observed in real ambient PM2.5 exposed hearts.Exposure to real ambient PM2.5 deteriorated the cardiac physiology.Exposure to real ambient PM2.5 aggravated IR injury when compared to other samples.Exposure to real ambient PM2.5 induced severe mitochondrial dysfunction in IR hearts.	RAYYAN-INCLUSION: {"Ashutosh"=>"Excluded", "AKANSHA"=>"Included", "Ashwani "=>"Included"} | RAYYAN-LABELS: Z | RAYYAN-EXCLUSION-REASONS: A	Z	10.1007/s41742-024-00697-0
rayyan-495234547	Change of Composition, Source Contribution, and Oxidative Effects of Environmental PM2.5 in the Respiratory Tract	2023	7	24	ENVIRONMENTAL SCIENCE & TECHNOLOGY	["0013-936X", "1520-5851"]	57	31	11605-11611	Liu, C and Hu, H and Zhou, S and Chen, XL and Hu, YT and Hu, JL				This study highlights the necessity ofphysiology-orientedsource apportionment and health evaluation of ambient PM2.5 pollution. Fine particulate matter is a leadingair pollutant, and its compositionprofile relates to sources and health effects. The human respiratorytract hosts a warmer and more humid microenvironment in contrast withperipheral environments. However, how the human respiratory tractimpacts the transformation of the composition of environmental PM2.5 once they are inhaled and consequently changes of sourcecontribution and health effects are unknown. Here, we show that therespiratory tract can make these properties of PM2.5 reachingthe lung different from environmental PM2.5. We found viaan in vitro model that the warm and humid conditions drive the desorptionof nitrate (about 60%) and ammonium (about 31%) out of PM2.5 during the inhalation process and consequently make source contributionprofiles for respiratory tract-deposited PM2.5 differentfrom that for environmental PM2.5 as suggested in 11 Chinesecities and 12 US cities. We also observed that oxidative potential,one of the main health risk causes of PM2.5, increasesby 41% after PM2.5 travels through the respiratory tractmodel. Our results reveal that PM2.5 inhaled in the lungdiffers from environmental PM2.5. This work provides astarting point for more health-oriented source apportionment, physiology-basedhealth evaluation, and cost-effective control of PM2.5 pollution.	RAYYAN-INCLUSION: {"Ashutosh"=>"Excluded", "AKANSHA"=>"Excluded", "Ashwani "=>"Excluded"} | RAYYAN-LABELS: A | RAYYAN-EXCLUSION-REASONS: A	A	10.1021/acs.est.3c02780
rayyan-495234550	Decrease in Respiratory Function and Electron Transport Chain Induced by Airborne Particulate Matter (PM10) Exposure in Lung Mitochondria	2013	6		TOXICOLOGIC PATHOLOGY	["0192-6233", "1533-1601"]	41	4	628-638	Delgado-Buenrostro, NL and Freyre-Fonseca, V and CuÃ©llar, CMG and SÃ¡nchez-PÃ©rez, Y and Gutierrez-Cirlos, EB and Cabellos-Avelar, T and Orozco-Ibarra, M and Pedraza-Chaverri, J and Chirino, YI				Particulate matter, with a mean aerodynamic diameter of <= 10 mu m (PM10), exposure is considered as a risk factor for cardiovascular and respiratory diseases. The mechanism of cell damage induced by PM10 exposure is related to mitochondrial alterations. The aim of this work was to investigate the detailed alterations induced by PM10 on mitochondrial function. Since lung tissue is one of the most important targets of PM10 inhalation, isolated mitochondria from lung rat tissue were exposed to PM10 and structural alterations were analyzed by transmission electron microscopy. Mitochondrial function was evaluated by respiratory control index (RCI), membrane potential, adenosine triphosphate (ATP) synthesis, and activity of respiratory chain. Results showed that exposure to PM10 in isolated mitochondria from lung tissue caused enlarged intermembrane spaces and shape alterations, disruption of cristae, and the decrease in dense granules. Oxygraphic traces showed a concentration-dependent decrease in oxygen consumption and RCI. In addition, mitochondrial membrane potential, ATP synthesis, and activity of complexes II and IV showed an increase and decrease, respectively, after PM10 exposure. PM10 exposure induced disruption in structure and function in isolated mitochondria from lung rat tissue.	RAYYAN-INCLUSION: {"Ashutosh"=>"Excluded", "AKANSHA"=>"Excluded", "Ashwani "=>"Included"} | RAYYAN-LABELS: A,Z | RAYYAN-EXCLUSION-REASONS: A	Z	10.1177/0192623312463784
rayyan-495234551	PM2.5 induces inflammatory responses via oxidative stress-mediated mitophagy in human bronchial epithelial cells	2022	2		TOXICOLOGY RESEARCH	["2045-452X", "2045-4538"]	11	1	195-205	Zhai, XD and Wang, JS and Sun, JJ and Xin, LL				Background: Fine particulate matter (PM2.5) is a ubiquitous air pollutant, and it has been reported to be closely associated with lung inflammatory injury. In this study, the potential molecular mechanisms underlying PM2.5-induced cellular inflammation in human bronchial epithelial (SEAS-2B) cells were investigated. Materials and methods: Ambient PM2.5 particulates from Suzhou, China, were collected and re-suspended in ultrapure water. Cellular damages, characterized by oxidative stress, mitochondrial injury, and inflammatory cytokine production, were determined in 24 h PM2.5-treated BEAS-2B cells with or without 3-methyladenine (3-MA; autophagy inhibitor) pretreatment. Biomarkers related to oxidative damage, inflammatory injury and autophagy signaling pathways were also measured. Results: Uptake of PM2.5 in BEAS-2B cells induced cellular oxidative damage, mitochondrial injury, and inflammatory responses as indicated by a significant decrease in GSH/GSSG ratio, increased MDA content, dilated mitochondria with loss and rupture of crista, and production of inflammatory cytokines. Activation of Nrf-2/TXNIP-mediated NF-kappa B and Bnip3L/NIX-dependent mitophagy signaling pathways, as well as accumulation of autophagosomes and autolysosomes, were also observed. A 6 h pretreatment of 3-MA increased PM2.5-induced oxidative damage and cellular inflammation as indicated by increasing protein levels of HO-1, TXNIP, Bnip3L/NIX and IL-8 gene expression. Conclusions: PM2.5 induced cellular inflammatory injury by oxidative stress, mitochondrial dysfunction, and mitophagy initiation. Although induction of Bnip3L/NIX-mediated mitophagy in BEAS-2B cells appeared to confer protection in response to PM2.5, dysfunction of autophagic flux may be a critical contributor to defective mitophagy and cellular inflammatory response.	RAYYAN-INCLUSION: {"Ashutosh"=>"Excluded", "AKANSHA"=>"Excluded", "Ashwani "=>"Included"} | RAYYAN-LABELS: A | RAYYAN-EXCLUSION-REASONS: A	Z	10.1093/toxres/tfac001
rayyan-495234552	Microglial Activation and Oxidative Stress in PM2.5-Induced Neurodegenerative Disorders	2022	8		ANTIOXIDANTS	2076-3921	11	8		Song, J and Han, KY and Wang, Y and Qu, RR and Liu, Y and Wang, SL and Wang, YB and An, Z and Li, J and Wu, H and Wu, WD				Fine particulate matter (PM2.5) pollution remains a prominent environmental problem worldwide, posing great threats to human health. The adverse effects of PM2.5 on the respiratory and cardiovascular systems have been extensively studied, while its detrimental effects on the central nervous system (CNS), specifically neurodegenerative disorders, are less investigated. Neurodegenerative disorders are characterized by reduced neurogenesis, activated microglia, and neuroinflammation. A variety of studies involving postmortem examinations, epidemiological investigations, animal experiments, and in vitro cell models have shown that PM2.5 exposure results in neuroinflammation, oxidative stress, mitochondrial dysfunction, neuronal apoptosis, and ultimately neurodegenerative disorders, which are strongly associated with the activation of microglia. Microglia are the major innate immune cells of the brain, surveilling and maintaining the homeostasis of CNS. Upon activation by environmental and endogenous insults, such as PM exposure, microglia can enter an overactivated state that is featured by amoeboid morphology, the over-production of reactive oxygen species, and pro-inflammatory mediators. This review summarizes the evidence of microglial activation and oxidative stress and neurodegenerative disorders following PM2.5 exposure. Moreover, the possible mechanisms underlying PM2.5-induced microglial activation and neurodegenerative disorders are discussed. This knowledge provides certain clues for the development of therapies that may slow or halt the progression of neurodegenerative disorders induced by ambient PM.	RAYYAN-INCLUSION: {"Ashutosh"=>"Excluded", "AKANSHA"=>"Excluded", "Ashwani "=>"Excluded"} | RAYYAN-LABELS: A | RAYYAN-EXCLUSION-REASONS: A	A	10.3390/antiox11081482
rayyan-495234553	Effects of atmospherically relevant PM2.5 on skeletal muscle mitochondria: a review of damage mechanisms and potential of exercise interventions	2025	6	4	FRONTIERS IN PUBLIC HEALTH	2296-2565	13			Ding, Y and Wan, QL and Liu, WD				This study aims to explore the multifaceted impacts and mechanisms of fine particulate matter (PM2.5) exposure on skeletal muscle mitochondria. Evidence suggests that PM2.5 can penetrate the respiratory barrier and enter the circulatory system, spreading throughout the body and causing significant damage to the morphology, quantity, and function of skeletal muscle mitochondria. This is manifested by a decline in oxidative phosphorylation efficiency and mitochondrial dysfunction. Meanwhile, PM2.5 exposure induces excessive production of reactive oxygen species, triggering oxidative stress responses that impair mitochondrial dynamic regulation. This further disrupts the balance of glucose and lipid metabolism in skeletal muscle, exacerbating the development of metabolic diseases. The review underscores the systemic effects on skeletal muscle following mitochondrial dysfunction after PM2.5 exposure and the preventive and treatment potential of exercise.	RAYYAN-INCLUSION: {"Ashutosh"=>"Excluded", "AKANSHA"=>"Excluded", "Ashwani "=>"Excluded"} | RAYYAN-LABELS: F | RAYYAN-EXCLUSION-REASONS: A	A	10.3389/fpubh.2025.1615363
rayyan-495234554	PM2.5 promotes platelet activation and thrombosis via ROS/MAPKs pathway-mediated mitochondrial dysfunction	2025	10	15	ENVIRONMENTAL RESEARCH	["0013-9351", "1096-0953"]	283			Xie, YQ and Fan, DX and Wu, B and Guo, JS and Wang, G and Yu, L and Zhang, CH and Zhao, JZ and Zhang, S				Particulate matter (PM2.5) has been identified as a significant risk factor for the development of cardiovascular disease. The current work combined a human panel study with animal experiments intended to investigate the effects of ambient PM2.5 on platelet function and tried to figure out the potential mechanisms. The results showed that inhaling PM2.5 caused platelet aggregation in both human subjects and mouse models, resulting in changes to both the quantity and function of platelets. The multi-omics analysis showed that platelets stimulated by PM2.5 reduce the expression of the mitochondrial complex IV subunit cytochrome c oxidase subunit 1 (mt-COX1). In addition, PM2.5 may lead to an increase in platelet ROS, which activates the mitogen-activated protein kinases (MAPKs) pathway thereby promoting platelet activation and thrombosis. The antioxidant N-acetyl-L-cysteine (NAC) is found to reverse these changes in vitro. In conclusion, the present study provides evidence that exposure to ambient PM2.5 is associated with thrombosis by directly impairing platelet function, in which ROS/MAPKs pathway may be the potential target.	RAYYAN-INCLUSION: {"Ashutosh"=>"Excluded", "AKANSHA"=>"Included", "Ashwani "=>"Included"} | RAYYAN-LABELS: Z | RAYYAN-EXCLUSION-REASONS: A	Z	10.1016/j.envres.2025.122116
rayyan-495234555	Progress in Mechanisms, Pathways and Cohort Studies About the Effects of PM2.5 Exposure on the Central Nervous System	2023	12		REVIEWS OF ENVIRONMENTAL CONTAMINATION AND TOXICOLOGY	["0179-5953", "2197-6554"]	261	1		Ye, MW and Yang, JC and Li, JX and Wang, YF and Chen, WQ and Zhu, L and Wang, TY and Liu, J and Geng, DY and Yu, ZK				An increasing number of studies have shown that particulate matter (PM) exposure can produce damaging effects on respiratory and cardiovascular systems, however, whether PM can enter the brain and produce neurotoxicity has been an important research question for PM health effects in recent years. In this review, we discuss the health risks of PM (mainly PM2.5) on the central nervous system (CNS) in age-specific cohorts, exposure pathways and molecular mechanisms by reviewing the latest in vivo and in vitro evidence from relevant experimental and epidemiological studies. The sensitivity and vulnerability to PM2.5 exposure varied across different cohorts, especially in the children, the elderly groups and occupational populations working in dusty environments. PM2.5 may affect the CNS directly or indirectly through the blood-brain barrier, olfactory nerve, optic nerve, microbiota-gut-brain axis, and nasal microbes. They exert neurotoxicological effects by inducing oxidative stress, inflammation, mitochondrial dysfunction, neuronal apoptosis, synaptic damage, DNA methylation, cellular autophagy, blood homeostasis imbalance and metabolic disturbance. This review presents the requirements for further research on the neurotoxicological effects of PM2.5 exposure, points out future research orientations in this field and provides a theoretical basis and prevention strategies for alleviating the adverse effects of PM2.5 exposure to the CNS.	RAYYAN-INCLUSION: {"Ashutosh"=>"Excluded", "AKANSHA"=>"Excluded", "Ashwani "=>"Excluded"} | RAYYAN-LABELS: A | RAYYAN-EXCLUSION-REASONS: A	A	10.1007/s44169-023-00034-0
rayyan-495234557	Environmental Exposures and Asthma Development: Autophagy, Mitophagy, and Cellular Senescence	2019	11	29	FRONTIERS IN IMMUNOLOGY	1664-3224	10			Sachdeva, K and Do, DC and Zhang, Y and Hu, XY and Chen, JS and Gao, PS				Environmental pollutants and allergens induce oxidative stress and mitochondrial dysfunction, leading to key features of allergic asthma. Dysregulations in autophagy, mitophagy, and cellular senescence have been associated with environmental pollutant and allergen-induced oxidative stress, mitochondrial dysfunction, secretion of multiple inflammatory proteins, and subsequently development of asthma. Particularly, particulate matter 2.5 (PM2.5) has been reported to induce autophagy in the bronchial epithelial cells through activation of AMP-activated protein kinase (AMPK), drive mitophagy through activating PTEN-induced kinase 1(PINK1)/Parkin pathway, and induce cell cycle arrest and senescence. Intriguingly, allergens, including ovalbumin (OVA), Alternaria alternata, and cockroach allergen, have also been shown to induce autophagy through activation of different signaling pathways. Additionally, mitochondrial dysfunction can induce cell senescence due to excessive ROS production, which affects airway diseases. Although autophagy and senescence share similar properties, recent studies suggest that autophagy can either accelerate the development of senescence or prevent senescence. Thus, in this review, we evaluated the literature regarding the basic cellular processes, including autophagy, mitophagy, and cellular senescence, explored their molecular mechanisms in the regulation of the initiation and downstream signaling. Especially, we highlighted their involvement in environmental pollutant/allergen-induced major phenotypic changes of asthma such as airway inflammation and remodeling and reviewed novel and critical research areas for future studies. Ultimately, understanding the regulatory mechanisms of autophagy, mitophagy, and cellular senescence may allow for the development of new therapeutic targets for asthma.	RAYYAN-INCLUSION: {"Ashutosh"=>"Excluded", "AKANSHA"=>"Excluded", "Ashwani "=>"Excluded"} | RAYYAN-LABELS: A | RAYYAN-EXCLUSION-REASONS: A	A	10.3389/fimmu.2019.02787
rayyan-495234558	PM2.5 induces male reproductive toxicity via mitochondrial dysfunction, DNA damage and RIPK1 mediated apoptotic signaling pathway	2018	9	1	SCIENCE OF THE TOTAL ENVIRONMENT	["0048-9697", "1879-1026"]	634		1435-1444	Zhang, J and Liu, JH and Ren, LH and Wei, JL and Duan, JC and Zhang, LF and Zhou, XQ and Sun, ZW				Recent years, air pollution has been a serious problem, and PM2.5 is the main air particulate pollutant. Studies have investigated that PM2.5 is a risky factor to the deterioration of semen quality inmales. But, the related mechanismis still unclear. To explore the effect of PM2.5, Sprague Dawley (SD) rats were exposed to PM2.5 (0, 1.8, 5.4 and 16.2 mg/kg.bw.) through intratracheal instillation. The exposure was performed once every 3 days and continued for 30 days. In vitro, GC-2spd cells were treated using 0, 50, 100, 200 mu g/mL PM2.5 for 24 h. The data showed that sperm relative motility rates and density were remarkably decreased, while sperm malformation rates were significantly increased with exposure to the PM2.5. The expression of Fas/FasL/RIPK1/FADD/Caspase-8/Caspase-3 and the level of 8-OHdG expression in testes were significantly increased after exposure to PM2.5. Additionally, in vitro the results showed that PM2.5 inhibited cell viability, increased the release of lactate dehydrogenase (LDH) by increasing reactive oxygen species (ROS) level. And ROS induced-DNA damage led to cell cycle arrest at G0/G1 phases and proliferation inhibition. Similar to the vivo study, the expressions of Fas/FasL/RIPK1/FADD/Caspase-8/Caspase-3 in GC-2spd cells were significantly increased after exposure to PM2.5 for 24-h. In addition, PM2.5 decreased the levels of ATP by impairing mitochondria structures, which led to energy metabolism obstruction resulted in the decrease of sperm motility. The above three aspects together resulted in the decrease in sperm quantity and quality. (C) 2018 Elsevier B.V. All rights reserved.	RAYYAN-INCLUSION: {"Ashutosh"=>"Excluded", "AKANSHA"=>"Included", "Ashwani "=>"Included"} | RAYYAN-LABELS: Z | RAYYAN-EXCLUSION-REASONS: A	Z	10.1016/j.scitotenv.2018.03.383
rayyan-495234559	Toxic metal exposure as a possible risk factor for COVID-19 and other respiratory infectious diseases	2020	12		FOOD AND CHEMICAL TOXICOLOGY	["0278-6915", "1873-6351"]	146			Skalny, AV and Lima, TRR and Ke, T and Zhou, JC and Bornhorst, J and Alekseenko, S and Aaseth, J and Anesti, O and Sarigiannis, DA and Tsatsakis, A and Aschner, M and Tinkov, AA				Multiple medical, lifestyle, and environmental conditions, including smoking and particulate pollution, have been considered as risk factors for COronaVIrus Disease 2019 (COVID-19) susceptibility and severity. Taking into account the high level of toxic metals in both particulate matter (PM2.5) and tobacco smoke, the objective of this review is to discuss recent data on the role of heavy metal exposure in development of respiratory dysfunction, immunotoxicity, and severity of viral diseases in epidemiological and experimental studies, as to demonstrate the potential crossroads between heavy metal exposure and COVID-19 severity risk. The existing data demonstrate that As, Cd, Hg, and Pb exposure is associated with respiratory dysfunction and respiratory diseases (COPD, bronchitis). These observations corroborate laboratory findings on the role of heavy metal exposure in impaired mucociliary clearance, reduced barrier function, airway inflammation, oxidative stress, and apoptosis. The association between heavy metal exposure and severity of viral diseases, including influenza and respiratory syncytial virus has been also demonstrated. The latter may be considered a consequence of adverse effects of metal exposure on adaptive immunity. Therefore, reduction of toxic metal exposure may be considered as a potential tool for reducing susceptibility and severity of viral diseases affecting the respiratory system, including COVID-19.	RAYYAN-INCLUSION: {"Ashutosh"=>"Excluded", "AKANSHA"=>"Excluded", "Ashwani "=>"Excluded"} | RAYYAN-LABELS: A | RAYYAN-EXCLUSION-REASONS: A	A	10.1016/j.fct.2020.111809
rayyan-495234561	Nitrooxidative Stress and Neuroinflammation Caused by Air Pollutants Are Associated with the Biological Markers of Neurodegenerative Diseases	2024	3		ANTIOXIDANTS	2076-3921	13	3		RamÃ­rez-Mendoza, AA and Mendoza-MagaÃ±a, ML and RamÃ­rez-Herrera, MA and HernÃ¡ndez-Nazara, ZH and DomÃ­nguez-Rosales, JA				Millions of people around the world are exposed to air pollutants, such as particulate matter 2.5 (PM2.5) and ozone (O3). Such exposure usually does not exclude these two types of pollutants and their harmful effects could be additive or synergistic. O3 is a highly oxidizing gas that reacts with the cellular environment just as PM2.5, triggering nitrooxidative damage. Once nitrooxidative stress overcomes the endogenous antioxidant system, an acute neuroinflammatory process is generated, and once it becomes chronic, it favors the formation of neurodegenerative disease markers. The presence of these markers becomes potentially dangerous in people who have a genetic predisposition and are at a higher risk of developing neurodegenerative diseases such as Alzheimer's and Parkinson's. Our experimental approach for nitrooxidative damage and neuroinflammation caused by air pollutants has focused on the exposure of rats to O3 in an isolated chamber. The hippocampus is the most studied brain structure because of its neuronal connectivity network with the olfactory epithelium, its weak antioxidant defense, and its fundamental roll in cognitive processes. However, other brain structures may exhibit a different degree of damage upon exposure to O3 and PM2.5, making their involvement an important factor in developing other CNS diseases. The age spectrum for augmented sensibility to air pollutants seems to mostly affect the pre-postnatal (autism spectrum) period and the elderly (neurodegenerative). Thus, a new approach could be the estimation of the damage caused by PM2.5 and O3 through a controlled exposure paradigm to determine the extent of damage caused by both pollutants.	RAYYAN-INCLUSION: {"Ashutosh"=>"Excluded", "AKANSHA"=>"Excluded", "Ashwani "=>"Excluded"} | RAYYAN-LABELS: A | RAYYAN-EXCLUSION-REASONS: A,f	A	10.3390/antiox13030326
rayyan-495234563	Effects of DNA Damage and Oxidative Stress in Human Bronchial Epithelial Cells Exposed to PM2.5from Beijing, China, in Winter	2020	7		INTERNATIONAL JOURNAL OF ENVIRONMENTAL RESEARCH AND PUBLIC HEALTH	1660-4601	17	13		Niu, BY and Li, WK and Li, JS and Hong, QH and Khodahemmati, S and Gao, JF and Zhou, ZX				Epidemiological studies have corroborated that respiratory diseases, including lung cancer, are related to fine particulate matter (<2.5 mu m) (PM2.5) exposure. The toxic responses of PM(2.5)are greatly influenced by the source of PM2.5. However, the effects of PM(2.5)from Beijing on bronchial genotoxicity are scarce. In the present study, PM(2.5)from Beijing was sampled and applied in vitro to investigate its genotoxicity and the mechanisms behind it. Human bronchial epithelial cells 16HBE were used as a model for exposure. Low (67.5 mu g/mL), medium (116.9 mu g/mL), and high (202.5 mu g/mL) doses of PM(2.5)were used for cell exposure. After PM(2.5)exposure, cell viability, oxidative stress markers, DNA (deoxyribonucleic acid) strand breaks, 8-OH-dG levels, micronuclei formation, and DNA repair gene expression were measured. The results showed that PM(2.5)significantly induced cytotoxicity in 16HBE. Moreover, the levels of reactive oxygen species (ROS), malondialdehyde (MDA), and cellular heme oxygenase (HO-1) were increased, and the level of glutathione (GSH) was decreased, which represented the occurrence of severe oxidative stress in 16HBE. The micronucleus rate was elevated, and DNA damage occurred as indicators of the comet assay, gamma-H2AX and 8-OH-dG, were markedly enhanced by PM2.5, accompanied by the influence of 8-oxoguanine DNA glycosylase (OGG1), X-ray repair cross-complementing gene 1 (XRCC1), and poly (ADP-ribose) polymerase-1 (PARP1) expression. These results support the significant role of PM(2.5)genotoxicity in 16HBE cells, which may occur through the combined effect on oxidative stress and the influence of DNA repair genes.	RAYYAN-INCLUSION: {"Ashutosh"=>"Excluded", "AKANSHA"=>"Excluded", "Ashwani "=>"Included"} | RAYYAN-LABELS: A | RAYYAN-EXCLUSION-REASONS: A	Z	10.3390/ijerph17134874
rayyan-495234565	PM2.5, SO2 and NO2 co-exposure impairs neurobehavior and induces mitochondrial injuries in the mouse brain	2016	11		Chemosphere	["0045-6535", "1879-1298"]	163		27-34	Ku, TT and Ji, XT and Zhang, YY and Li, GK and Sang, N				Air pollution is a serious environmental health problem that has been previously associated with neuropathological disorders. However, current experimental evidence mainly focuses on the adverse effects of a single air pollutant, ignoring the biological responses to the co-existence of these pollutants. In the present study, we co-exposed C57BL/6 J mice to PM2.5, SO2 and NO2 and explored their neurobehavior, histopathologic abnormalities, apoptosis-related protein expression and mitochondrial dysfunction. The results indicate that co-exposure to PM2.5, SO2 and NO2 impaired spatial learning and memory and caused abnormal expression of apoptosis-related genes (p53, bax and bcl-2). Additionally, these alterations were related to morphological changes in mitochondria, a reduction of ATP, the elevation of mitochondrial fission proteins and the downregulation of fusion proteins. These findings provide a basis for the understanding of mitochondrial abnormality-related neuropathological dysfunction in response to co-exposure to ambient air pollutants, which suggests an adaptive response to the frangibility of the central nerve system. (C) 2016 Elsevier Ltd. All rights reserved.	RAYYAN-INCLUSION: {"Ashutosh"=>"Excluded", "AKANSHA"=>"Included", "Ashwani "=>"Included"} | RAYYAN-LABELS: Z | RAYYAN-EXCLUSION-REASONS: A	Z	10.1016/j.chemosphere.2016.08.009
rayyan-495234566	Targeting Mitochondrial Dysfunction With LncRNAs in a Wistar Rat Model of Chronic Obstructive Pulmonary Disease	2023	11		IN VIVO	["0258-851X", "1791-7549"]	37	6	2543-2554	Lin, Q and Zhang, CF and Chen, JY and Guo, ZK and Wu, SY and Li, HY				Background/Aim: Chronic obstructive pulmonary disease (COPD) has become a prominent healthcare issue in recent years. Cigarette smoking (CS) and fine particulate matter (PM2.5) are important causative factors for COPD. This study assessed the aberrant lncRNA profiles in the tissue of rats with COPD caused by CS or PM2.5. Materials and Methods: A COPD rat model was developed using CS (CSM) or PM2.5 (PMM), and lung tissue RNA was extracted. The Gene Ontology (GO) and Kyoto Encyclopaedia of Genes and Genomes (KEGG) were used to investigate the correlations between the distinct lncRNAs and mRNA pathways. A coding-non-coding gene co-expression network (CNC) was constructed by establishing connections between differentially expressed long non-coding RNAs (lncRNAs) and messenger RNAs (mRNAs) associated with mitochondrial dysfunction and the inflammatory response. Results: A quantitative real-time reverse transcription PCR (qRT-PCR) experiment was performed to verify the expression of the particular lncRNAs. Microarray analysis of lung tissue from the COPD model revealed that 123 and 444 lncRNAs were substantially raised and reduced in PMM vs. the control group (Ctrl), respectively, as were 621 and 1,178 mRNAs. Meanwhile, 81 and 340 lncRNAs were consistently raised and lowered in CSM vs. Ctrl, respectively, as were 408 and 931 mRNAs. GO enrichment and KEGG pathway analysis indicated that the COPD model was connected to inflammatory responses, mitochondrial dysfunction, and others. Conclusion: XR_340674, ENSRNOT00000089642, XR_597045, and XR_340651 were decreased, and XR_592469 was elevated. These lncRNAs were shown to be related to mitochondrial dysfunction in the lung tissue of animals exposed to CS or PM2.5.	RAYYAN-INCLUSION: {"Ashutosh"=>"Excluded", "AKANSHA"=>"Excluded", "Ashwani "=>"Included"} | RAYYAN-LABELS: A | RAYYAN-EXCLUSION-REASONS: A	Z	10.21873/invivo.13362
rayyan-495234567	Ambient PM(2.5) causes lung injuries and coupled energy metabolic disorder.	2019	4	15	ECOTOXICOLOGY AND ENVIRONMENTAL SAFETY	["0147-6513", "1090-2414"]	170		620-626	Ning, X and Ji, XT and Li, GK and Sang, N				Ambient fine particulate matter (PM2.5) is a challenge to public health worldwide. Although increasing numbers of recent epidemiological studies have emphasized the critical role of PM2.5 in promoting respiratory diseases, the precise mechanism behind PM2.5-mediated lung obstruction remains obscure. In the present study, we analyzed lung structure and function and further investigated mitochondrial morphology and transcription-modulated energy metabolism in mice following PM(2.5 )aspiration. The results showed that PM2.5 exposure reduced pulmonary function and induced severe pathological alterations, including alveolar endothelial disruption and airway obstruction. Based on ultrastructural observations, we also found mitochondrial vacuolation and mitochondrial membrane rupture in alveolar type II epithelial cells. Importantly, the abnormality of mitochondrial structure was coupled with energy metabolism disorders, as evidenced by the decrease in ATP levels, the accumulation of pyruvate and lactate content, and the altered transcription of related genes. Moreover, the reduction in mitochondrial markers, including PGC-1 alpha, NRF-1, and TFAM, were involved in mitochondrial dysfunction. These findings suggest that energy metabolic disorders and mitochondrial dysfunction may be the important contributors to pulmonary injuries in response to PM2.5 exposure, indicating possible targets for protection and therapy in polluted areas.	RAYYAN-INCLUSION: {"Ashutosh"=>"Excluded", "AKANSHA"=>"Excluded", "Ashwani "=>"Included"} | RAYYAN-LABELS: A | RAYYAN-EXCLUSION-REASONS: A	Z	10.1016/j.ecoenv.2018.12.028
rayyan-495234568	A Combined Extract from Dioscorea bulbifera and Zingiber officinale Mitigates PM2.5-Induced Respiratory Damage by NF-ÎºB/TGF-Î²1 Pathway	2024	12		ANTIOXIDANTS	2076-3921	13	12		Kim, IY and Lee, HL and Choi, HJ and Ju, YH and Heo, YM and Na, HR and Lee, DY and Jeong, WM and Heo, HJ				This research evaluated the protective role of a combined extract of Dioscorea bulbifera and Zingiber officinale (DBZO) against respiratory dysfunction caused by particulate matter (PM2.5) exposure in BALB/c mice. The bioactive compounds identified in the DBZO are catechin, astragalin, 6-gingerol, 8-gingerol, and 6-shogaol. DBZO ameliorated cell viability and reactive oxygen species (ROS) production in PM2.5-stimulated A549 and RPMI 2650 cells. In addition, it significantly alleviated respiratory dysfunction in BALB/c mice exposed to PM2.5. DBZO improved the antioxidant systems in lung tissues by modulating malondialdehyde (MDA) content, as well as levels of reduced glutathione (GSH) and superoxide dismutase (SOD). Likewise, DBZO restored mitochondrial dysfunction by improving ROS levels, mitochondrial membrane potential, and ATP production. Moreover, DBZO modulated the levels of neutrophils, eosinophils, monocytes, and lymphocytes (specifically CD4+, CD8+, and CD4+IL-4+ T cells) in blood and IgE levels in serum. DBZO was shown to regulate the c-Jun N-terminal kinase (JNK) pathway, nuclear factor kappa B (NF-kappa B) pathway, and transforming growth factor beta (TGF-beta)/suppressor of mothers against decapentaplegic (Smad) pathway. Histopathological observation indicated that DBZO mitigates the increase in alveolar septal thickness. These findings indicate that DBZO is a promising natural agent for improving respiratory health.	RAYYAN-INCLUSION: {"Ashutosh"=>"Excluded", "AKANSHA"=>"Excluded", "Ashwani "=>"Excluded"} | RAYYAN-LABELS: A | RAYYAN-EXCLUSION-REASONS: A	A	10.3390/antiox13121572
rayyan-495234569	Staphylococcus epidermidis WF2R11 Suppresses PM2.5-Mediated Activation of the Aryl Hydrocarbon Receptor in HaCaT Keratinocytes	2022	10		PROBIOTICS AND ANTIMICROBIAL PROTEINS	["1867-1306", "1867-1314"]	14	5	915-933	Lee, E and Ahn, H and Park, S and Kim, G and Kim, H and Noh, MG and Kim, Y and Yeon, JS and Park, H				The skin supports a diverse microbiome whose imbalance is related to skin inflammation and diseases. Exposure to fine particulate matter (PM2.5), a major air pollutant, can adversely affect the skin microbiota equilibrium. In this study, the effect and mechanism of PM2.5 exposure in HaCaT keratinocytes were investigated. PM2.5 stimulated the aryl hydrocarbon receptor (AhR) to produce reactive oxygen species (ROS) in HaCaT cells, leading to mitochondrial dysfunction and intrinsic mitochondrial apoptosis. We observed that the culture medium derived from a particular skin microbe, Staphylococcus epidermidis WF2R11, remarkably reduced oxidative stress in HaCaT cells caused by PM2.5-mediated activation of the AhR pathway. Staphylococcus epidermidis WF2R11 also exhibited inhibition of ROS-induced inflammatory cytokine secretion. Herein, we demonstrated that S. epidermidis WF2R11 could act as a suppressor of AhRs, affect cell proliferation, and inhibit apoptosis. Our results highlight the importance of the clinical application of skin microbiome interventions in the treatment of inflammatory skin diseases.	RAYYAN-INCLUSION: {"Ashutosh"=>"Excluded", "AKANSHA"=>"Excluded", "Ashwani "=>"Excluded"} | RAYYAN-LABELS: A | RAYYAN-EXCLUSION-REASONS: A,f	A	10.1007/s12602-022-09922-8
rayyan-495234571	Association of ambient air pollutants and birth weight in Ningbo, 2015-2017	2019	6		ENVIRONMENTAL POLLUTION	["0269-7491", "1873-6424"]	249		629-637	Li, Z and Yuan, XQ and Fu, JF and Zhang, LY and Hong, LX and Hu, LJ and Liu, LY				Previous studies have suggested a change of birth weight linked with elevated ambient air pollutant concentrations during the pregnancy. However, investigations of the influence of higher pollutant levels on birth weight change are limited. The goal of this study is to evaluate whether the air pollution of Ningbo is associated with birth weight, and which trimester could be a window period for maternal exposure to air pollution. A total of 170,008 live births were selected in the Ningbo city of Zhejiang, China, from 2015 to 2017. We estimated the association between the decreased birth weight and the increased air pollutant concentrations in the three trimesters and full gestation. The effects of interaction among pollutants were identified using a co-pollutant adjustment model. An interquartile range increases in PM2.5 (10.55 mu g/m(3)), SO2(4.6 mu g/m(3)), CO (125.59 mu g/m(3)), and O-3 (14.54 mu g/m(3)) concentrations during the entire gestation were associated with 3.65 g (95% confidence interval: -6.02 g, -1.29 g), 5.02 g (-6.89 g, -3.14 g), 2.64 g (-4.65 g, -0.63 g) and 2.9 g (-4.8 g,1 g) decreases, respectively, in birth weight. With each interquartile range increment in NO2 concentration was associated with an 8.05 g (6.24 g, 9.85 g) increase in birth weight. In the first trimester, only the PM2.5 exposure seemed to be associated with the greatest decline in birth weight. After adjustment for co-pollutant, both PM2.5 and SO2 were still associated with birth weight, except for CO for O-3 adjustment, O-3 for SO2 adjustment, and O-3 for NO2 adjustment. Maternal exposure to air pollution may be associated with a decrease of birth weight, but the contribution of various pollutants is necessary to verify by future research. (C) 2019 Elsevier Ltd. All rights reserved.	RAYYAN-INCLUSION: {"Ashutosh"=>"Excluded", "AKANSHA"=>"Excluded", "Ashwani "=>"Excluded"} | RAYYAN-LABELS: A | RAYYAN-EXCLUSION-REASONS: A	A	10.1016/j.envpol.2019.03.076
rayyan-495234572	Inflammatory Response and Endothelial Dysfunction in the Hearts of Mice co-Exposed to SO2, NO2, and PM2.5	2016	12		Environmental toxicology	["1520-4081", "1522-7278"]	31	12	1996-2005	Zhang, YY and Ji, XT and Ku, TT and Sang, N				SO2, NO2, and PM2.5 are typical air pollutants produced during the combustion of coal. Increasing evidence indicates that air pollution has contributed to the development and progression of heart-related diseases over the past decades. However, little experimental data and few studies of SO2, NO2, and PM2.5 co-exposure in animals exist; therefore, the relevant mechanisms underlying this phenomenon are unclear. An important characteristic of air pollution is that co-exposure persists at a low concentration throughout a lifetime. In the present study, we treated adult mice with SO2, NO2, and PM2.5 at various concentrations (0.5 mg/m(3) SO2, 0.2 mg/m(3) NO2 6 h/d, with intranasal instillation of 1 mg/kg PM2.5 every other day during these exposures; or 3.5 mg/m(3) SO2, 2 mg/m(3) NO2 6 h/d, and 10 mg/kg PM2.5 for 28 d). Blood pressure (BP), heart rate (HR), histopathological damage, and inflammatory and endothelial cytokines in the heart were assessed. The results indicate that co-exposure caused endothelial dysfunction by elevating endothelin-1 (ET-1) expression and repressing the endothelial nitric oxide synthase (eNOS) level as well as stimulating the inflammatory response by increasing the levels of cyclooxygenase2 (COX-2), inducible nitric oxide synthase (iNOS), tumor necrosis factor-alpha (TNF-alpha) and interleukin-6 (IL-6). Additionally, these alterations were confirmed by histological staining. Furthermore, we observed decreased BP and increased HR after co-exposure. Our results indicate that co-exposure to SO2, NO2, and PM2.5 may be a major risk factor for cardiac disease and may induce injury to the hearts of mammals and contribute to heart disease. (C) 2015 Wiley Periodicals, Inc.	RAYYAN-INCLUSION: {"Ashutosh"=>"Excluded", "AKANSHA"=>"Excluded", "Ashwani "=>"Included"} | RAYYAN-LABELS: A | RAYYAN-EXCLUSION-REASONS: A	Z	10.1002/tox.22200
rayyan-495234574	Mitochondrial superoxide mediates PM2.5-induced cytotoxicity in human pulmonary lymphatic endothelial cells	2020	8		ENVIRONMENTAL POLLUTION	["0269-7491", "1873-6424"]	263			Cui, Y and Chen, G and Yang, ZR				Exposure to airborne fine particulate matter (PM2.5) is associated with a variety of respiratory health effects and contributes to premature mortality. Lymphatic vessels are instrumental in facilitating the transport of toxic materials away from the lung to maintain alveolar clearance and have been shown to play important roles in lung injury and repair. Despite intense research efforts in delineating the effects of PM2.5 on blood vascular endothelial cells, the impacts of PM2.5 on lymphatic endothelial cells (LECs), a specialized subset of endothelial cells that comprise lymphatic vessels, remain enigmatic. Here, we conducted MTT assay and show that treatment of human pulmonary LECs with PM2.5 suppresses cell viability in a time- and dose-dependent manner. We subsequently performed Annexin V/propidium iodide labeling and demonstrate that PM2.5 induces LECs apoptosis and necrosis. Furthermore, we found that manganese superoxide dismutase (SOD2) expression and mitochondrial SOD activity were profoundly reduced following PM2.5 exposure. Mechanistically, we provide compelling evidence that PM2.5 reduces SOD2 expression through activation of Akt pathway, which leads to a disruption of mitochondrial redox homeostasis characterized by increased accumulation of mitochondrial superoxide. Conversely, mitochondria-targeted SOD mimetic (MitoTEMPO) corrects the disturbed oxidative milieu in PM2.5-treated LECs. Additionally, MitoTEMPO ameliorates the deleterious impacts of PM2.5 on mitochondrial DNA integrity and preserves the viability of LECs. Taken together, these novel data support a critical role for mitochondrial superoxide in the pathogenesis of PM2.5-induced LECs injury and identity mitochondrial-targeted antioxidants as promising therapeutic options to treat environmental lung diseases. Our findings are limited to experimental studies with primary LECs, and future investigations in animal models are warranted to shed light on the precise pathophysiology of lymphatic system in response to PM exposure. (c) 2020 Elsevier Ltd. All rights reserved.	RAYYAN-INCLUSION: {"Ashutosh"=>"Included", "AKANSHA"=>"Included", "Ashwani "=>"Included"} | RAYYAN-LABELS: Z	Z	10.1016/j.envpol.2020.114423
rayyan-495234575	High-content analysis of particulate matters-induced oxidative stress and organelle dysfunction in vitro	2019	9		TOXICOLOGY IN VITRO	0887-2333	59		263-274	Wang, GL and Zheng, XM and Duan, HW and Dai, YF and Niu, Y and Gao, JL and Chang, ZS and Song, XX and Leng, SG and Tang, JL and Zheng, YX				Oxidative stress is usually considered to be a common mechanism by which particulate matter (PM) exposure induces adverse effects. However, the further biological events such as organelle dysfunction following oxidative stress remain to be explored. In this study, we applied high-content screening (HCS) technique to investigate the toxicological effects of carbon black (CB), diesel exhaust particle (DEP) and PM2.5 on oxidative stress and organelle function in human bronchial epithelial cell (16HBE), human embryo lung fibroblast cell (HELF) and human umbilical vein endothelial cell (HUVEC) which were used to represent distinct regions of the lung, and compared the toxicity impacts of different PMs and the sensitiveness of cell lines. We found three types of PMs induced mitochondrial dysfunction in three cell lines and lysosomal alkalinization in HUVEC while only CB triggered endoplasmic reticulum (ER) stress in 16HBE and HUVEC, and oxidative stress might mediate these processes. Moreover, CB basically exhibited more potent toxicity compared with DEP and PM2.5, which might be attributed to its less oxygen content. Finally, the finding that PMs-induced toxicity impacts exhibited a cell-type dependent manner might provide some information to help to understand the sensitivity of different tissue in the lung.	RAYYAN-INCLUSION: {"Ashutosh"=>"Excluded", "AKANSHA"=>"Excluded", "Ashwani "=>"Excluded"} | RAYYAN-LABELS: A | RAYYAN-EXCLUSION-REASONS: A	A	10.1016/j.tiv.2019.04.026
rayyan-495234577	Investigation of the impact of PM2.5 on the ciliary motion of human nasal epithelial cells	2019	10		Chemosphere	["0045-6535", "1879-1298"]	233		309-318	Jia, JX and Xia, J and Zhang, RX and Bai, Y and Liu, S and Dan, M and Li, T and Yan, TL and Chen, L and Gong, SS and Niu, PY and Chen, T				Nasal epithelium provides a physical barrier to potentially harmful stimuli. Cilia, which is on the apical side of the human nasal epithelial cells (HNEpCs), plays a critical role in removing inhaled harmful matter. Ciliary beat frequency (CBF) and ciliary beat pattern (CBP) are the two important indicators for ciliary beat function. However, impacts of the fine particulate matter (PM2.5) on CBF and CBP are still unknown. We aimed to evaluate the impact of PM2.5 on the ciliary beat function of the HNEpCs and its potential mechanisms. After exposed to PM2.5 for 12 h, cilia of HNEpCs were in disordered arrangement. The ciliary coverage rate was decreased after PM2.5 exposure of a series of concentration, while the proportion of basal cells was continuously increased and could be observed on the apical side of the HNEpCs which is hardly be observed without PM2.5 exposure. PM2.5 increased the CBF after 12 h exposure, while 24 h exposure increased the CBF at the relative lower dosage groups and then made a decrease at relative higher dosage groups. CBF were classified into two different types, which had different changes following PM2.5 exposure. CBP showed significant changes characterized as the increased dyskinesia index. Total levels of cellular ATP and the mitochondrial membrane potential were decreased following 12 h exposure of PM2.5, while no change was found in O-2 consumption. In conclusion, PM2.5 impact the ciliary beat function of HNEpCs, and the mitochondrial dysfunction might play an important role in it. (C) 2019 Elsevier Ltd. All rights reserved.	RAYYAN-INCLUSION: {"Ashutosh"=>"Excluded", "AKANSHA"=>"Excluded", "Ashwani "=>"Excluded"} | RAYYAN-LABELS: A | RAYYAN-EXCLUSION-REASONS: A	A	10.1016/j.chemosphere.2019.05.274
rayyan-495234579	Alteration of DNA methylation induced by PM2.5 in human bronchial epithelial cells	2020	7		TOXICOLOGY RESEARCH	["2045-452X", "2045-4538"]	9	4	552-560	Wang, BY and Li, RB and Cai, Y and Li, BR and Qin, SJ and Zheng, K and Zeng, M and Xiao, F and Zhang, ZH and Xu, XY				This current study explored the effects of fine particulate matter (PM2.5) on deoxyribonucleic acid methylation in human bronchial epithelial cells. Human bronchial epithelial cells were exposed to PM2.5 for 24 h after which, deoxyribonucleic acid samples were extracted, and the differences between methylation sites were detected using methylation chips. Subsequent gene ontology functional enrichment and Kyoto Encyclopedia of Genes and Genomes (KEGG) analyses were performed for the differential methylation sites. Functional epigenetic modules analysis of the overall differential methylation site interactions was also conducted. A total of 127 differential methylation sites in 89 genes were screened in the PM2.5 10 mu g/ml group, of which 55 sites demonstrated increased methylation, with methylation levels decreasing in a further 72 sites. Following an exposure of 50 mu g/ml PM2.5, a total of 238 differentially methylated sites were screened in 168 genes, of which methylation levels increased in 127 sites, and decreased in 111. KEGG analysis showed that the top 10 enrichment pathways predominantly involve hepatocellular carcinoma pathways and endometrial cancer pathways, whereas functional epigenetic modules analysis screened eight genes (A2M, IL23A, TPIP6, IL27, MYD88, ILE2B, NLRC4, TNF) with the most interactions. Our results indicate that exposure to PM2.5 for 24 h in human bronchial epithelial cells induces marked changes in deoxyribonucleic acid methylation of multiple genes involved in apoptosis and carcinogenesis pathways, these findings can provide a new direction for further study of PM2.5 carcinogenic biomarkers.	RAYYAN-INCLUSION: {"Ashutosh"=>"Excluded", "AKANSHA"=>"Included", "Ashwani "=>"Included"} | RAYYAN-LABELS: Z | RAYYAN-EXCLUSION-REASONS: A	Z	10.1093/toxres/tfaa061
rayyan-495234580	Impact of ambient PM2.5 on adverse birth outcome and potential molecular mechanism	2019	3		ECOTOXICOLOGY AND ENVIRONMENTAL SAFETY	["0147-6513", "1090-2414"]	169		248-254	Li, Z and Tang, YQ and Song, X and Lazar, L and Li, Z and Zhao, JS				PM2.5 (particulate matter <= 2.5 mu m in aerodynamic diameter) refers to atmospheric particulate matter (PM) with an aerodynamic diameter of equal and less than 2.5 mu m that tends to be suspended for long periods of time and travel over long distances in both outdoor and indoor atmospheres. PM2.5, along with the toxic compounds attached on it, may cause a wide range of disorders. The fetus is considered to be highly susceptible to a variety of toxicants including atmospheric pollutants such as PM2.5 through prenatal exposure. To better understand the relationship between maternal exposure to PM2.5 and adverse birth outcomes for reproduction and fetus development, we studied the published data on this issue including case-control studies, cohort studies and meta analyses studies, and summarized the basic impact of ambient particulate matter on adverse birth outcomes. Research evidence indicates that PM2.5 has a potential to induce low birth weight (LBW), preterm birth (PTB), and stillbirth. A further in-depth analysis shows that oxidative stress, DNA methylation, mitochondrial DNA (mtDNA) content alteration, and endocrine disruptions may all play an important role in PM2.5 induced adverse effects to pregnant women and fetuses. In addition, PM2.5 exposure can cause male reproductive toxicity, leading to associated adverse pregnancy outcomes.	RAYYAN-INCLUSION: {"Ashutosh"=>"Excluded", "AKANSHA"=>"Included", "Ashwani "=>"Included"} | RAYYAN-LABELS: Z | RAYYAN-EXCLUSION-REASONS: A	Z	10.1016/j.ecoenv.2018.10.109
rayyan-495234581	Associations among plasma metabolite levels and short-term exposure to PM2.5 and ozone in a cardiac catheterization cohort	2016	12		ENVIRONMENT INTERNATIONAL	["0160-4120", "1873-6750"]	97		76-84	Breitner, S and Schneider, A and Devlin, RB and Ward-Caviness, CK and Diaz-Sanchez, D and Neas, LM and Cascio, WE and Peters, A and Hauser, ER and Shah, SH and Kraus, WE				Rationale: Exposure to ambient particulate matter (PM) and ozone has been associated with cardiovascular disease (CVD). However, the mechanisms linking PM and ozone exposure to CVD remain poorly understood. Objective: This study explored associations between short-term exposures to PM with a diameter <2.5 mu m (PM2.5) and ozone with plasma metabolite concentrations. Methods and results: We used cross-sectional data from a cardiac catheterization cohort at Duke University, North Carolina (NC), USA, accumulated between 2001 and 2007. Amino acids, acylcarnitines, ketones and total non-esterified fatty acid plasma concentrations were determined in fasting samples. Daily concentrations of PM2.5 and ozone were obtained from a Bayesian space-time hierarchical model, matched to each patient's residential address. Ten metabolites were selected for the analysis based on quality criteria and cluster analysis. Associations between metabolites and PM2.5 or ozone were analyzed using linear regression models adjusting for long-term trend and seasonality,calendar effects, meteorological parameters, and participant characteristics. We found delayed associations between PM2.5 or ozone and changes in metabolite levels of the glycine-ornithine- arginine metabolic axis and incomplete fatty acid oxidation associated with mitochondrial dysfunction. The strongest association was seen for an increase of 8.1 mu g/m(3) in PM2.5 with a lag of one day and decreased mean glycine concentrations (-2.5% [95% confidence interval: -3.8%; -1.2%]). Conclusions: Short-term exposures to ambient PM2.5 and ozone is associated with changes in plasma concentrations of metabolites in a cohort of cardiac catheterization patients. Our findings might help to understand the link between air pollution and cardiovascular disease. (C) 2016 Elsevier Ltd. All rights reserved.	RAYYAN-INCLUSION: {"Ashutosh"=>"Excluded", "AKANSHA"=>"Excluded", "Ashwani "=>"Excluded"} | RAYYAN-LABELS: A | RAYYAN-EXCLUSION-REASONS: A	A	10.1016/j.envint.2016.10.012
rayyan-495234582	Targeting mitochondrial permeability transition pore ameliorates PM2.5-induced mitochondrial dysfunction in airway epithelial cells	2022	2	15	ENVIRONMENTAL POLLUTION	["0269-7491", "1873-6424"]	295			Liang, YM and Chu, PH and Tian, LW and Ho, KF and Ip, MSM and Mak, JCW				Particulate matter with aerodynamic diameter not larger than 2.5 mu m (PM2.5) escalated the risk of respiratory diseases. Mitochondrial dysfunction may play a pivotal role in PM2.5-induced airway injury. However, the potential effect of PM2.5 on mitochondrial permeability transition pore (mPTP)-related airway injury is still unknown. This study aimed to investigate the role of mPTP in PM2.5-induced mitochondrial dysfunction in airway epithelial cells in vitro. PM2.5 significantly reduced cell viability and caused apoptosis in BEAS-2B cells. We also found PM2.5 caused cellular and mitochondrial morphological alterations, evidenced by the disappearance of mitochondrial cristae, mitochondrial swelling, and the rupture of the outer mitochondrial membrane. PM2.5 induced mPTP opening via upregulation of voltage-dependent anion-selective channel (VDAC), leading to deprivation of mitochondrial membrane potential, increased mitochondrial reactive oxygen species (ROS) generation and intracellular calcium level. PM2.5 suppressed mitochondrial respiratory function by reducing basal and maximal respiration, and ATP production. The mPTP targeting compounds cyclosporin A [CsA; a potent inhibitor of cyclophilin D (CypD)] and VBIT-12 (a selective VDAC1 inhibitor) significantly inhibited PM2.5-induced mPTP opening and apoptosis, and preserved mitochondrial function by restoring mitochondrial membrane potential, reducing mitochondrial ROS generation and intracellular calcium content, and maintaining mitochondrial respiration function. Our data further demonstrated that PM2.5 caused reduction in nuclear expressions of PPAR gamma and PGC-1 alpha, which were reversed in the presence of CsA. These findings suggest that mPTP might be a potential therapeutic target in the treatment of PM2.5-induced airway injury.	RAYYAN-INCLUSION: {"Ashutosh"=>"Excluded", "AKANSHA"=>"Excluded", "Ashwani "=>"Included"} | RAYYAN-LABELS: A | RAYYAN-EXCLUSION-REASONS: A	Z	10.1016/j.envpol.2021.118720
rayyan-495234585	Ambient particulate matter induces oxidative DNA damage in lung epithelial cells	2000			INHALATION TOXICOLOGY	["0895-8378", "1091-7691"]	12		125-132	Knaapen, AM and Schins, RPF and Steinfartz, Y and HÃ¶hr, D and Dunemann, L and Borm, PJA				Although epidemiological studies have established a correlation between PM10 levels and acute cardiovascular and respiratory complications, hardly any data is available on possible chronic effects such as cancer. The purpose of this study was to investigate the production of free radicals by ambient particulate matter (TSP) and to link these data to oxidative DNA damage in lung epithelial cells. In line with previous findings oil PM10, supercoiled plasmid DNA was depleted by TSP as well as TSP supernatant (p < .001) and this effect was reduced in the presence of mannitol (5 mM). Using electron spin resonance (ESR) and the spin trap dimethyl-1-pyrroline N-oxide (DMPO) we were able to show that hydroxyl radicals ((OH)-O-.) are formed from both TSP and TSP supernatant. The DMPO-OH signal was completely abrogated when TSP was preincubated with deferoxamine (5 mM), showing the importance of iron and other soluble metals in this process. Atomic absorption spectroscopy (AAS) analysis of the TSP supernatant showed the presence of soluble Fe, V: and Ni (respectively 253.0, 14.7, and 76.0 mu g/g insoluble TSP). To investigate the biological significance of (OH)-O-. formation by TSP 8-hydroxydeoxyguanosine (8-oxodG) was measured in a rat type II cell line by immunocytochemistry. The formation of ih is hydroxyl-radical-specific DNA adduct was increased twofold (p < .01) after incubation with TSP supernatants, and this effect was inhibited by deferoxamine (p <.01). In summary our results provide direct evidence that ambient particulate matter generates hydroxyl radicals in acellular systems. Furthermore, we showed that these particulates induce the hydroxyl-radical-specific DNA lesion 8-oxodG in lung target cells via an iron-mediated mechanism.	RAYYAN-INCLUSION: {"Ashutosh"=>"Excluded", "AKANSHA"=>"Excluded", "Ashwani "=>"Included"} | RAYYAN-LABELS: A | RAYYAN-EXCLUSION-REASONS: A	Z	10.1080/08958370050164969
rayyan-495234586	Particulate Matter-Induced Emerging Health Effects Associated with Oxidative Stress and Inflammation	2024	10		ANTIOXIDANTS	2076-3921	13	10		Lim, EY and Kim, GD				Environmental pollution continues to increase with industrial development and has become a threat to human health. Atmospheric particulate matter (PM) was designated as a Group 1 carcinogen by the International Agency for Research on Cancer in 2013 and is an emerging global environmental risk factor that is a major cause of death related to cardiovascular and respiratory diseases. PM is a complex composed of highly reactive organic matter, chemicals, and metal components, which mainly cause excessive production of reactive oxygen species (ROS) that can lead to DNA and cell damage, endoplasmic reticulum stress, inflammatory responses, atherosclerosis, and airway remodeling, contributing to an increased susceptibility to and the exacerbation of various diseases and infections. PM has various effects on human health depending on the particle size, physical and chemical characteristics, source, and exposure period. PM smaller than 5 mu m can penetrate and accumulate in the alveoli and circulatory system, causing harmful effects on the respiratory system, cardiovascular system, skin, and brain. In this review, we describe the relationship and mechanism of ROS-mediated cell damage, oxidative stress, and inflammatory responses caused by PM and the health effects on major organs, as well as comprehensively discuss the harmfulness of PM.	RAYYAN-INCLUSION: {"Ashutosh"=>"Excluded", "AKANSHA"=>"Excluded", "Ashwani "=>"Excluded"} | RAYYAN-LABELS: A | RAYYAN-EXCLUSION-REASONS: A	A	10.3390/antiox13101256
rayyan-495234588	Particulate Matter Induces Oxidative Stress and Ferroptosis in Human Lung Epithelial Cells	2024	2		TOXICS	2305-6304	12	2		Ahn, Y and Yim, YH and Yoo, HM				Numerous toxicological studies have highlighted the association between urban particulate matter (PM) and increased respiratory infections and lung diseases. The adverse impact on the lungs is directly linked to the complex composition of particulate matter, initiating reactive oxygen species (ROS) production and consequent lipid peroxidation. Excessive ROS, particularly within mitochondria, can destroy subcellular organelles through various pathways. In this study, we confirmed the induction of ferroptosis, an iron-dependent cell death, upon exposure to an urban PM using RT-qPCR and signaling pathway analysis. We used KRISS CRM 109-02-004, the certified reference material for the analysis of particulate matter, produced by the Korea Research Institute of Standards and Science (KRISS). To validate that ferroptosis causes lung endothelial toxicity, we assessed intracellular mitochondrial potential, ROS overproduction, lipid peroxidation, and specific ferroptosis biomarkers. Following exposure to the urban PM, a significant increase in ROS generation and a decrease in mitochondrial potential were observed. Furthermore, it induced hallmarks of ferroptosis, including the accumulation of lipid peroxidation, the loss of antioxidant defenses, and cellular iron accumulation. In addition, the occurrence of oxidative stress as a key feature of ferroptosis was confirmed by increased expression levels of specific oxidative stress markers such as NQO1, CYP1B1, FTH1, SOD2, and NRF. Finally, a significant increase in key ferroptosis markers was observed, including xCT/SLC7A11, NQO1, TRIM16, HMOX-1, FTL, FTH1, CYP1B1, CHAC1, and GPX4. This provides evidence that elevated ROS levels induce oxidative stress, which ultimately triggers ferroptosis. In conclusion, our results show that the urban PM, KRISS CRM, induces cellular and mitochondrial ROS production, leading to oxidative stress and subsequent ferroptosis. These results suggest that it may induce ferroptosis through ROS generation and may offer potential strategies for the treatment of lung diseases.	RAYYAN-INCLUSION: {"Ashutosh"=>"Excluded", "AKANSHA"=>"Excluded", "Ashwani "=>"Included"} | RAYYAN-LABELS: A | RAYYAN-EXCLUSION-REASONS: A	Z	10.3390/toxics12020161
rayyan-495234589	A Mixture of Artemisia argyi and Saururus chinensis Improves PM2.5-Induced Cognitive Dysfunction by Regulating Oxidative Stress and Inflammatory Response in the Lung and Brain	2023	3		PLANTS-BASEL	2223-7747	12	6		Kang, JY and Kim, JM and Park, SK and Lee, HL and Heo, HJ				This study was performed to investigate the improving effect of a mixture of Artemisia argyi and Saururus chinensis (AASC) on cognitive dysfunction in mice with long-term exposure to fine particles (particulate matter smaller than 2.5 mu m: PM2.5). The main compounds of AASC were identified as dicaffeoylquinic acid isomers of A. argyi and a quercetin-3-glucoside of S. chinesis. As a result of behavioral tests for the evaluation of cognitive function, it was confirmed that cognitive dysfunction was induced in the PM2.5 exposure group, and a tendency to improve in the AASC group was confirmed. Increased oxidative stress and inflammatory response and mitochondrial dysfunction were observed in the brain and lung tissues of the PM group. Damage to the brain and lung affected the accumulation of amyloid beta (A beta) in the brain. It increased A beta and induced the cholinergic dysfunction, hyperphosphorylation of the tau protein, and activation of apoptosis, leading to cognitive impairment. However, AASC suppressed brain and lung oxidative stress and inflammation, thereby suppressing brain A beta expression. Consequently, this study shows the potential that a steady intake of plant resources with antioxidant and anti-inflammatory activity could prevent cognitive impairment caused by PM2.5.	RAYYAN-INCLUSION: {"Ashutosh"=>"Excluded", "AKANSHA"=>"Excluded", "Ashwani "=>"Included"} | RAYYAN-LABELS: A | RAYYAN-EXCLUSION-REASONS: A	Z	10.3390/plants12061230
rayyan-495234590	Vitamin D ameliorates particulate matter induced mitochondrial damages and calcium dyshomeostasis in BEAS-2B human bronchial epithelial cells	2024	8	22	RESPIRATORY RESEARCH	1465-993X	25	1		Chang-Chien, J and Huang, JL and Tsai, HJ and Wang, SL and Kuo, ML and Yao, TC				Background: Mitochondria is prone to oxidative damage by endogenous and exogenous sources of free radicals, including particulate matter (PM). Given the role of mitochondria in inflammatory disorders, such as asthma and chronic obstructive pulmonary disease, we hypothesized that supplementation of vitamin D may play a protective role in PM-induced mitochondrial oxidative damages of human bronchial epithelial BEAS-2B cells. Methods: BEAS-2B cells were pretreated with 1,25(OH)(2)D-3, an active form of vitamin D, for 1 h prior to 24-hour exposure to PM (SRM-1648a). Oxidative stress was measured by flow cytometry. Mitochondrial functions including mitochondrial membrane potential, ATP levels, and mitochondrial DNA copy number were analyzed. Additionally, mitochondrial ultrastructure was examined using transmission electron microscopy. Intracellular and mitochondrial calcium concentration changes were assessed using flow cytometry based on the expression of Fluo-4 AM and Rhod-2 AM, respectively. Pro-inflammatory cytokines, including IL-6 and MCP-1, were quantified using ELISA. The expression levels of antioxidants, including SOD1, SOD2, CAT, GSH, and NADPH, were determined. Results: Our findings first showed that 24-hour exposure to PM led to the overproduction of reactive oxygen species (ROS) derived from mitochondria. PM-induced mitochondrial oxidation resulted in intracellular calcium accumulation, particularly within mitochondria, and alterations in mitochondrial morphology and functions. These changes included loss of mitochondrial membrane integrity, disarrayed cristae, mitochondrial membrane depolarization, reduced ATP production, and increased mitochondrial DNA copy number. Consequently, PM-induced mitochondrial damage triggered the release of certain inflammatory cytokines, such as IL-6 and MCP-1. Similar to the actions of mitochondrial ROS inhibitor MitoTEMPO, 1,25(OH)(2)D-3 conferred protective effects on mtDNA alterations, mitochondrial damages, calcium dyshomeostasis, thereby decreasing the release of certain inflammatory cytokines. We found that greater cellular level of 1,25(OH)(2)D-3 upregulated the expression of enzymatic (SOD1, SOD2, and CAT) and non-enzymatic (GSH and NADPH) antioxidants to modulate cellular redox homeostasis. Conclusion: Our study provides new evidence that 1,25(OH)(2)D-3 acts as an antioxidant, enhancing BEAS-2B antioxidant responses to regulate mitochondrial ROS homeostasis and mitochondrial function, thereby enhancing epithelial defense against air pollution exposure.	RAYYAN-INCLUSION: {"Ashutosh"=>"Included", "AKANSHA"=>"Included", "Ashwani "=>"Included"} | RAYYAN-LABELS: Z	Z	10.1186/s12931-024-02951-7
rayyan-495234591	Association between ambient particulate matter exposure and mitochondrial DNA copy number: A systematic review and meta-analysis	2024	5	1	SCIENCE OF THE TOTAL ENVIRONMENT	["0048-9697", "1879-1026"]	923			Qiao, JC and Sun, LJ and Zhang, MY and Gui, SY and Wang, XC and Hu, CY				Background: Ambient particulate matter (PM) has been recognized as inducing oxidative stress, which could contribute to mitochondrial damage and dysfunction. However, studies investigating the association between ambient PM and mitochondria, particularly mitochondrial DNA copy number (mtDNA-CN), have yielded inconsistent results. Methods: We conducted comprehensive literature searches to identify observational studies published before July 17, 2023, examining the association between ambient PM exposure and mtDNA-CN. Meta-analysis using random effects model was employed to calculate the pooled effect estimates for general individual exposures, as well as for prenatal exposure with specific trimester. Additionally, the quality and level of evidence for each exposureoutcome pair was evaluated. Results: A total of 10 studies were included in the systematic review and meta-analysis. The results indicated that general individual exposure to PM 2.5 ( beta = -0.084, 95 % CI: -0.521, 0.353; I 2 = 93 %) and PM 10 ( beta = 0.035, 95 % CI: -0.129, 0.199; I 2 = 95 %) did not significantly affect mtDNA-CN. Prenatal exposure to PM 2.5 ( beta = 0.023, 95 % CI: -0.087, 0.133; I 2 = 0 %) and PM 10 ( beta = 0.006, 95 % CI: -0.135; 0.147; I 2 = 51 %) were also not significantly associated with mtDNA-CN in offspring. The level of evidence for each tested exposure -outcome pair was assessed as "inadequate." Conclusions: The findings of this systematic review and meta -analysis indicate that there is an "inadequate" strength of evidence for the association between general individual or prenatal exposure to ambient PM and mtDNA-CN. Future research necessitates studies with more rigorous design, enhanced control of confounding factors, and improved measures of exposure to substantiate our findings.	RAYYAN-INCLUSION: {"Ashutosh"=>"Excluded", "AKANSHA"=>"Excluded", "Ashwani "=>"Included"} | RAYYAN-LABELS: F | RAYYAN-EXCLUSION-REASONS: A	Z	10.1016/j.scitotenv.2024.171423
rayyan-495234592	Mitochondrial damage mediated by ROS incurs bronchial epithelial cell apoptosis upon ambient PM2.5 exposure	2018			JOURNAL OF TOXICOLOGICAL SCIENCES	["0388-1350", "1880-3989"]	43	1	101-111	Jin, XT and Xue, B and Zhou, QF and Su, RJ and Li, ZY				Mitochondria can be used as important biomarkers of pollutants on human health, and fine particulate matter (PM2.5) has been documented to cause respiratory damage. However, current studies about the relationship between PM2.5 and mitochondria in respiratory tract are limited and warrant further detailed investigations. Hence, the study was aimed to evaluate effects of PM2.5 on mitochondrial structure, investigate the link between PM2.5-induced mitochondrial disorder and respiratory damage, and delineate the possible mechanisms using both in vitro and in vivo models. PM2.5 exposure resulted in damage of mitochondrial structure, including mitochondrial dynamic, DNA biogenesis and morphological alteration 16HBE cells. Furthermore, PM(2.5)elevated ROS formation. However, DPI and NAC (inhibitor of ROS) in supplement restored PM2.5-induced mitochondrial disorder. PM,,also contributed to the 16HBE cells apoptosis via mitochondrial pathway. Additionally, the results coincided with the in vivo data which were obtained from bronchial tissues of SD rats exposed to PM2.5 for 30 days. Collectively, this study uncovers that PM2.5 leads to the disorder of mitochondrial structure via ROS generation, and then results in respiratory damage. It provides further understanding about the detrimental effect of PM on respiratory damage, and reveals a mechanistic basis for preventing outcomes in polluted environments.	RAYYAN-INCLUSION: {"Ashutosh"=>"Included", "AKANSHA"=>"Excluded", "Ashwani "=>"Included"} | RAYYAN-LABELS: A	Z	10.2131/jts.43.101
rayyan-495234593	Effects of Particulate Matter Inhalation during Exercise on Oxidative Stress and Mitochondrial Function in Mouse Skeletal Muscle	2024	1		ANTIOXIDANTS	2076-3921	13	1		Park, J and Jang, J and So, B and Lee, K and Yeom, D and Zhang, ZY and Shin, WS and Kang, C				Particulate matter (PM) has deleterious consequences not only on the respiratory system but also on essential human organs, such as the heart, blood vessels, kidneys, and liver. However, the effects of PM inhalation on skeletal muscles have yet to be sufficiently elucidated. Female C57BL/6 or mt-Keima transgenic mice were randomly assigned to one of the following four groups: control (CON), PM exposure alone (PM), treadmill exercise (EX), or PM exposure and exercise (PME). Mice in the three-treatment group were subjected to treadmill running (20 m/min, 90 min/day for 1 week) and/or exposure to PM (100 mu g/m3). The PM was found to exacerbate oxidative stress and inflammation, both at rest and during exercise, as assessed by the levels of proinflammatory cytokines, manganese-superoxide dismutase activity, and the glutathione/oxidized glutathione ratio. Furthermore, we detected significant increases in the levels of in vivo mitophagy, particularly in the PM group. Compared with the EX group, a significant reduction in the level of mitochondrial DNA was recorded in the PME group. Moreover, PM resulted in a reduction in cytochrome c oxidase activity and an increase in hydrogen peroxide generation. However, exposure to PM had no significant effect on mitochondrial respiration. Collectively, our findings in this study indicate that PM has adverse effects concerning both oxidative stress and inflammatory responses in skeletal muscle and mitochondria, both at rest and during exercise.	RAYYAN-INCLUSION: {"Ashutosh"=>"Included", "AKANSHA"=>"Included", "Ashwani "=>"Included"} | RAYYAN-LABELS: Z	Z	10.3390/antiox13010113
rayyan-495234594	Prenatal air pollution exposure in relation to the telomere-mitochondrial axis of aging at birth: A systematic review	2024	3	1	ENVIRONMENTAL RESEARCH	["0013-9351", "1096-0953"]	244			Mishra, S and van der Stukken, C and Drury, S and Nawrot, TS and Martens, DS				Background: Telomere length (TL) and mitochondrial DNA (mtDNA) are central markers of vital biological mechanisms, including cellular aging. Prenatal air pollution exposure may impact molecular markers of aging leading to adverse health effects. Objective: To perform a systematic review on human population-based studies investigating the association between prenatal air pollution exposure and TL or mtDNA content at birth. Methodology: Searches were undertaken on PubMed and Web of Science until July 2023. The framework of the review was based on the PRISMA-P guidelines. Results: Nineteen studies studied prenatal air pollution and TL or mtDNA content at birth. Studies investigating TL or mtDNA content measured at any other time or did not evaluate prenatal air pollution were excluded. Twelve studies (including 4381 participants with study sample range: 97 to 743 participants) investigated newborn TL and eight studies (including 3081 participants with study sample range: 120 to 743 participants) investigated mtDNA content at birth. Seven studies focused on particulate matter (PM2.5) exposure and newborn TL of which all, except two, showed an inverse association in at least one of the gestational trimesters. Of the eight studies on mtDNA content, four focused on PM2.5 air pollution with two of them reporting an inverse association. For PM2.5 exposure, observations on trimester-specific effects were inconsistent. Current literature showing associations with other prenatal air pollutants (including nitrogen oxides, sulfur dioxide, carbon monoxide and ozone) is inconsistent. Conclusion: This review provides initial evidence that prenatal PM2.5 exposure impacts the telomeremitochondrial axis of aging at birth. The current evidence did not reveal harmonious observations for trimester-specific associations nor showed consistent effects of other air pollutants. Future studies should elucidate the specific contribution of prenatal exposure to pollutants other than PM in relation to TL and mtDNA content at birth, and the potential later life health consequences.	RAYYAN-INCLUSION: {"Ashutosh"=>"Excluded", "AKANSHA"=>"Excluded", "Ashwani "=>"Included"} | RAYYAN-LABELS: F | RAYYAN-EXCLUSION-REASONS: A	Z	10.1016/j.envres.2023.117990
rayyan-495234595	The enigma of mitochondrial epigenetic alterations in air pollution-induced neurodegenerative diseases	2024	12		NEUROTOXICOLOGY	["0161-813X", "1872-9711"]	105		158-183	Acharyya, S and Kumar, SH and Chouksey, A and Soni, N and Nazeer, N and Mishra, PK				The incidence of neurodegenerative diseases is a growing concern worldwide, affecting individuals from diverse backgrounds. Although these pathologies are primarily associated with aging and genetic susceptibility, their severity varies among the affected population. Numerous studies have indicated air pollution as a significant contributor to the increasing prevalence of neurodegeneration. Cohort studies have provided compelling evidence of the association between prolonged exposure to different air toxicants and cognitive decline, behavioural deficits, memory impairment, and overall neuronal health deterioration. Furthermore, molecular research has revealed that air pollutants can disrupt the body's protective mechanisms, participate in neuroinflammatory pathways, and cause neuronal epigenetic modifications. The mitochondrial epigenome is particularly interesting to the scientific community due to its potential to significantly impact our understanding of neurodegenerative diseases' pathogenesis and their release in the peripheral circulation. While protein hallmarks have been extensively studied, the possibility of using circulating epigenetic signatures, such as methylated DNA fragments, miRNAs, and genome-associated factors, as diagnostic tools and therapeutic targets requires further groundwork. The utilization of circulating epigenetic signatures holds promise for developing novel prognostic strategies, creating paramount point-of-care devices for disease diagnosis, identifying therapeutic targets, and developing clinical data-based disease models utilizing multi-omics technologies and artificial intelligence, ultimately mitigating the threat and prevalence of neurodegeneration.	RAYYAN-INCLUSION: {"Ashutosh"=>"Excluded", "AKANSHA"=>"Excluded", "Ashwani "=>"Included"} | RAYYAN-LABELS: A | RAYYAN-EXCLUSION-REASONS: A	Z	10.1016/j.neuro.2024.10.002
rayyan-495234596	Powdered Green Tea (Matcha) Attenuates the Cognitive Dysfunction via the Regulation of Systemic Inflammation in Chronic PM2.5-Exposed BALB/c Mice	2021	12		ANTIOXIDANTS	2076-3921	10	12		Kim, JM and Kang, JY and Park, SK and Moon, JH and Kim, MJ and Lee, HL and Jeong, HR and Kim, JC and Heo, HJ				This study was conducted to evaluate the anti-amnesic effect of the aqueous extract of powdered green tea (matcha) (EM) in particulate matter (PM)(2.5)-induced systemic inflammation in BALB/c mice. EM ameliorated spatial learning and memory function, short-term memory function, and long-term learning and memory function in PM2.5-induced mice. EM protected against antioxidant deficit in pulmonary, dermal, and cerebral tissues. In addition, EM improved the cholinergic system through the regulation of acetylcholine (ACh) levels and acetylcholinesterase (AChE) activity in brain tissue, and it protected mitochondrial dysfunction by regulating the production of reactive oxygen species (ROS), mitochondrial membrane potential (MMP) and ATP contents in brain tissue. EM attenuated systemic inflammation and apoptotic signaling in pulmonary, dermal, olfactory bulb, and hippocampal tissues. Moreover, EM suppressed neuronal cytotoxicity and cholinergic dysfunction in hippocampal tissue. This study suggests that EM might be a potential substance to improve PM2.5-induced cognitive dysfunction via the regulation of systemic inflammation.	RAYYAN-INCLUSION: {"Ashutosh"=>"Excluded", "AKANSHA"=>"Excluded", "Ashwani "=>"Excluded"} | RAYYAN-LABELS: A | RAYYAN-EXCLUSION-REASONS: A	A	10.3390/antiox10121932
rayyan-495234597	Short-term effects of ambient gaseous air pollution on blood platelet mitochondrial DNA methylation and myocardial ischemia	2024	3		ENVIRONMENT INTERNATIONAL	["0160-4120", "1873-6750"]	185			Jiang, YX and Chen, J and Guo, LQ and Lan, Y and Li, G and Liu, QSJ and Li, HY and Deng, FR and Guo, XB and Wu, SW				Background: The potential effects of short-term exposure to major ambient gaseous pollutants (ozone: O3, carbon monoxide: CO, and sulfur dioxide: SO2) on platelet mitochondrial DNA (mtDNA) methylation have been uncertain and no studies have examined whether platelet mtDNA methylation levels could modify the associations between ambient gaseous pollutants and the risks of ST -segment depression (STDE) and T -wave inversion events (TIE), two indicators of myocardial ischemia. Methods: This study used data from a randomized, double-blind, placebo -controlled intervention study with a standardized 24 -hour exposure protocol among 110 participants in Beijing. Absolute changes in platelet mtDNA methylation (ACmtDNAm) levels were determined by two repeated measurements on platelet mtDNA methylation levels in blood samples collected before and after the 24 -hour exposure period. A multivariable linear regression model and a generalized linear model with a Poisson link function were used to investigate the associations of ambient gaseous pollutants with platelet mtDNA methylation levels, STDE, and TIE, respectively. Results: Short-term O3 exposure was significantly associated with decreased ACmtDNAm at ATP6_P1 but increased ACmtDNAm at mt12sRNA, MT-COX1, and MT-COX1_P2; short-term CO and SO2 exposures were significantly associated with decreased ACmtDNAm at D -loop, MT-COX3- and ATP -related genes. Moreover, short-term O3 exposure was significantly associated with increased risks of STDE and TIE, and ACmtDNAm at MT-COX1 and MT-COX1_P2 modified the association between short-term O3 exposure and STDE events. L-Arg supplementation attenuated the effects of ambient gaseous pollutants, particularly O3, on ACmtDNAm and STDE. Conclusions: Platelet mtDNA methylation levels are promising biomarkers of short-term exposure to ambient gaseous air pollution, and are likely implicated in the mechanism behind the association of ambient O3 pollution with adverse cardiovascular effects. L-Arg supplementation showed the potential to mitigate the adverse effects of ambient O3 pollution.	RAYYAN-INCLUSION: {"Ashutosh"=>"Included", "AKANSHA"=>"Included", "Ashwani "=>"Included"} | RAYYAN-LABELS: Z	Z	10.1016/j.envint.2024.108533
rayyan-495234599	Air pollution exposure and auto-inflammatory and autoimmune diseases of the musculoskeletal system: a review of epidemiologic and mechanistic evidence	2023	7		ENVIRONMENTAL GEOCHEMISTRY AND HEALTH	["0269-4042", "1573-2983"]	45	7	4087-4105	Zhang, RD and Chen, C and Wang, P and Fang, Y and Jiang, LQ and Fang, X and Zhao, Y and Ni, J and Wang, DG and Pan, HF				Auto-inflammatory and autoimmune diseases of the musculoskeletal system can be perceived as a spectrum of rheumatic diseases, with the joints and connective tissues are eroded severely that progressively develop chronic inflammation and lesion. A wide range of risk factors represented by genetic and environmental factors have been uncovered by population-based surveys and experimental studies. Lately, the exposure to air pollution has been found to be potentially involved in the mechanisms of occurrence or development of such diseases, principally manifest in oxidative stress, local and systemic inflammation, and epigenetic modifications, as well as the mitochondrial dysfunction, which has been reported to participate in the intermediate links. The lungs might serve as a starting area of air pollutants, which would cause oxidative stress-induced bronchial-associated lymphoid tissue (iBALT) to further to influence T, B cells, and the secretion of pro-inflammatory cytokines. The binding of aromatic hydrocarbon receptor (AhR) to the corresponding contaminant ligands tends to regulate the reaction of Th17 and Tregs. Furthermore, air pollution components might spur on immune and inflammatory responses by damaging mitochondria that could interact with and exacerbate oxidative stress and pro-inflammatory cytokines. In this review, we focused on the association between air pollution and typical auto-inflammatory and autoimmune diseases of the musculoskeletal system, mainly including osteoarthritis (OA), rheumatoid arthritis (RA), spondyloarthritis (SpA) and juvenile idiopathic arthritis (JIA), and aim to collate the mechanisms involved and the potential channels. A complete summary and in-depth understanding of the autoimmune and inflammatory effects of air pollution exposure should hopefully contribute new perspectives on how to formulate better public health policies to alleviate the adverse health effects of air pollutants.	RAYYAN-INCLUSION: {"Ashutosh"=>"Excluded", "AKANSHA"=>"Excluded", "Ashwani "=>"Excluded"} | RAYYAN-LABELS: F | RAYYAN-EXCLUSION-REASONS: A	F	10.1007/s10653-023-01495-x
rayyan-495234600	Association between Air Pollution and Lipid Profiles	2023	11		TOXICS	2305-6304	11	11		Zhang, Y and Shi, JQ and Ma, Y and Yu, NR and Zheng, P and Chen, ZJ and Wang, TC and Jia, G				Dyslipidemia is a critical factor in the development of atherosclerosis and consequent cardiovascular disease. Numerous pieces of evidence demonstrate the association between air pollution and abnormal blood lipids. Although the results of epidemiological studies on the link between air pollution and blood lipids are unsettled due to different research methods and conditions, most of them corroborate the harmful effects of air pollution on blood lipids. Mechanism studies have revealed that air pollution may affect blood lipids via oxidative stress, inflammation, insulin resistance, mitochondrial dysfunction, and hypothalamic hormone and epigenetic changes. Moreover, there is a risk of metabolic diseases associated with air pollution, including fatty liver disease, diabetes mellitus, and obesity, which are often accompanied by dyslipidemia. Therefore, it is biologically plausible that air pollution affects blood lipids. The overall evidence supports that air pollution has a deleterious effect on blood lipid health. However, further research into susceptibility, indoor air pollution, and gaseous pollutants is required, and the issue of assessing the effects of mixtures of air pollutants remains an obstacle for the future.	RAYYAN-INCLUSION: {"Ashutosh"=>"Excluded", "AKANSHA"=>"Excluded", "Ashwani "=>"Excluded"} | RAYYAN-LABELS: A | RAYYAN-EXCLUSION-REASONS: A	A	10.3390/toxics11110894
rayyan-495234601	Effect of Ambient PM2.5 on Lung Mitochondrial Damage and Fusion/Fission Gene Expression in Rats	2015	3		CHEMICAL RESEARCH IN TOXICOLOGY	["0893-228X", "1520-5010"]	28	3	408-418	Li, RJ and Kou, XJ and Geng, H and Xie, JF and Yang, ZH and Zhang, YX and Cai, ZW and Dong, C				Exposure to ainbient fine particulate Matter (PM2.5) increases the risk of respiratory disease. Although previous mitochondria' research has provided new information about PM toxicity in the lung, the exact mechanism of PM2.5 mediated structural and functional damage of lung 'mitochondria remains unclear. In this study, changes in lung, mitochondria' morphology, expression of mitochondria' fission/fusion markers, lipid peroxidation, and transport ATPase "activity in SD rats exposed to ambient PM2.5 at different dosages were investigated. Also, the release of reactive oxygen species -(ROS) via the respiratory burst in rat alveolar macrophages (AMs) exposed, to PM2.5 was examined by luminoldependent chemiluminescence (CL). The results showed that (1) PM2.5 deposited in the lung and induced pathological damage; particularly causing abnormal alterations ofinitochondrial structure, including mitochondria' swelling and,cristae disorder or,even fragmentation in the presence of higher doses of PM2.5; (2) PM2.5 significantly affected ected the expression-of specific Mitochondria fissiOn/fusion markers (OPA1,. Mfnl; Mfo2, Fi81, and Drpl) in rat lung; (3) PM2,5 inhibited Mn superoxide disinutase (MnSOD), Ner-ATPase, and Ca2+-ATPase activities and elevated malondialdehyde (MDA) content in rat lung mitochondria; and,(4) PM2.5 induced rat AMs to produce ROS, Which was inhibited by about 84.1% by diphenyleneiodbnium- chloride '(DPI), an important ROS generation inhibitors It is suggested that the pathological injury observed in rat lung exposed to PM2.5 is associated with mitochondrial fusion fission dysfunction, ROS -generation; mitochondrial lipid peroxidation,, and cellular homeostasis imbalance. Damage-to lung mitochondria may be one of the importantmechanisms by which PM2.5 induces lung injury, contributing to respiratory diseases.	RAYYAN-INCLUSION: {"Ashutosh"=>"Excluded", "AKANSHA"=>"Included", "Ashwani "=>"Included"} | RAYYAN-LABELS: Z | RAYYAN-EXCLUSION-REASONS: A	Z	10.1021/tx5003723
rayyan-495234605	Edaravone Attenuated Particulate Matter-Induced Lung Inflammation by Inhibiting ROS-NF-ÎºB Signaling Pathway	2022	4	23	OXIDATIVE MEDICINE AND CELLULAR LONGEVITY	["1942-0900", "1942-0994"]	2022			Zeng, YY and Zhu, GP and Zhu, MC and Song, J and Cai, H and Song, YL and Wang, J and Jin, ML				Background. Particulate matter (PM) exposure is related to mitochondria dysfunction and airway inflammation. Antioxidant drug edaravone (EDA) is reported to improve the occurrence and development of oxidative stress-related diseases. At present, there is no data on whether EDA can alleviate lung inflammation caused by PM. Methods. The anti-inflammatory effects of EDA were investigated in urban PM-induced human bronchial epithelial cells (HBECs) and C57/BL6J mouse models. In vitro, its effects on the production of intracellular reactive oxygen species (ROS), mitochondrial membrane potential (MMP), and inflammatory cytokines were assessed by DCFH-DA staining, JC-1 assay, and real-time PCR, respectively. In vivo, the oxidant stress in lung tissues was assessed by dihydroethidium (DHE) staining and malondialdehyde (MDA) activity, and inflammatory cytokines in bronchoalveolar lavage fluid (BALF) were assessed by ELISA, respectively. Furthermore, the potential signaling pathways were studied by siRNA transfection and western blot. Results. PM increased the expression of inflammatory cytokines and protein, including IL-6, IL-1 alpha, IL-1 beta, and COX-2, while these alternations were significantly alleviated following EDA treatment in a dose-dependent manner. EDA treatment also alleviated the inflammatory responses in lung tissues of PM-exposed mice. We further showed mitochondrial dysfunction in PM-exposed HBECs and mice, which were reversed by EDA treatment. Moreover, the phosphorylation of NF-kappa B p65 in PM-exposed HBECs and mice was weakened by EDA. Transfection with NF-kappa B p65 siRNA further inhibited PM-induced inflammation in HBECs. Conclusion. We demonstrated that EDA treatment had a protective role in PM-induced lung inflammation through maintaining mitochondrial balance and regulating the ROS-NF-kappa B p65 signaling pathway. This provided a new therapeutic method for PM-induced lung inflammation in the future.	RAYYAN-INCLUSION: {"Ashutosh"=>"Excluded", "AKANSHA"=>"Excluded", "Ashwani "=>"Included"} | RAYYAN-LABELS: A | RAYYAN-EXCLUSION-REASONS: A	Z	10.1155/2022/6908884
rayyan-495234606	Impact of Air Pollution in Airway Diseases: Role of the Epithelial Cells (Cell Models and Biomarkers)	2022	3		INTERNATIONAL JOURNAL OF MOLECULAR SCIENCES	["1661-6596", "1422-0067"]	23	5		Albano, GD and Montalbano, AM and Gagliardo, R and Anzalone, G and Profita, M				Biomedical research is multidisciplinary and often uses integrated approaches performing different experimental models with complementary functions. This approach is important to understand the pathogenetic mechanisms concerning the effects of environmental pollution on human health. The biological activity of the substances is investigated at least to three levels using molecular, cellular, and human tissue models. Each of these is able to give specific answers to experimental problems. A scientific approach, using biological methods (wet lab), cell cultures (cell lines or primary), isolated organs (three-dimensional cell cultures of primary epithelial cells), and animal organisms, including the human body, aimed to understand the effects of air pollution on the onset of diseases of the respiratory system. Biological methods are divided into three complementary models: in vitro, ex vivo, and in vivo. In vitro experiments do not require the use of whole organisms (in vivo study), while ex vivo experiments use isolated organs or parts of organs. The concept of complementarity and the informatic support are useful tools to organize, analyze, and interpret experimental data, with the aim of discussing scientific notions with objectivity and rationality in biology and medicine. In this scenario, the integrated and complementary use of different experimental models is important to obtain useful and global information that allows us to identify the effect of inhaled pollutants on the incidence of respiratory diseases in the exposed population. In this review, we focused our attention on the impact of air pollution in airway diseases with a rapid and descriptive analysis on the role of epithelium and on the experimental cell models useful to study the effect of toxicants on epithelial cells.	RAYYAN-INCLUSION: {"Ashutosh"=>"Excluded", "AKANSHA"=>"Excluded", "Ashwani "=>"Excluded"} | RAYYAN-LABELS: F | RAYYAN-EXCLUSION-REASONS: A	F	10.3390/ijms23052799
rayyan-495234607	Evidence of association between aerosol properties and in-vitro cellular oxidative response to PM1, oxidative potential of PM2.5, a biomarker of RNA oxidation, and its dependency on combustion sources	2019	9	15	ATMOSPHERIC ENVIRONMENT	["1352-2310", "1873-2844"]	213		444-455	Costabile, F and Gualtieri, M and Canepari, S and Tranfo, G and Consales, C and Grollino, MG and Paci, E and Petralia, E and Pigini, D and Simonetti, G				The causal link between ambient PM2.5 and adverse health effects is still not clear enough, nor it is clear what factors (physical and/or chemical) contribute to PM2.5 toxicity and by what mechanism(s). With a view on this, we launched the CARE experiment, during which we performed a comprehensive characterisation of the physicochemical properties of fine and ultrafine particles under exposure levels dominated by the urban combustion aerosol, and their toxicological assessment through in-vitro tests (lung epithelia cells cultured at the ALI) directly under ambient conditions, oxidative potential (determined through 2',7'-dichlorouorescin, OPDCFH), and human biomonitoring. We already reported about aerosol characterisation, and in-vitro model results during CARE. Building upon these, in this work we assess the combustion aerosol oxidative response through the analysis of consistency between the three independent aerosol oxidative responses obtained, and the exploration of any causality link with the combustion aerosol. This is the first time to our knowledge that combustion related PM2.5 physicochemical properties and its OPDCFH are compared to the cellular-oxidative response (C-OR) obtained through the PM in-vitro test carried out (for the first time) directly under atmospheric ambient conditions, and to certain biomarkers of oxidative damage to DNA/RNA (8-oxo-7,8-dihydroguanine, 8-oxo-7,8-dihydro-2'-deoxyguanosine and 8-oxo-7,8 - dihydroguanosine). Our results provide a first evidence of a combustion-dependent association between the in vitro C-OR, the PM2.5 OPDCFH, and the urinary excretion of the 8-Oxo-7,8-dihydroguanosine. Yet this is not a substantial basis for drawing any cause-effect relationship. However, our findings support previous literature suggesting a link between combustion and oxidative response of PM2.5. Moreover, we add a consistency across completely independent oxidative response measurements with a possible dependence on the combustion traffic-related aerosol. This is a piece of information that may have important implications in the understanding of how combustion sources contribute to oxidative response related diseases.	RAYYAN-INCLUSION: {"Ashutosh"=>"Excluded", "AKANSHA"=>"Excluded", "Ashwani "=>"Excluded"} | RAYYAN-LABELS: A | RAYYAN-EXCLUSION-REASONS: A	A	10.1016/j.atmosenv.2019.06.023
rayyan-495234608	Integrated mitoepigenetic signalling mechanisms associated with airborne particulate matter exposure: A cross-sectional pilot study	2022	5		ATMOSPHERIC POLLUTION RESEARCH	1309-1042	13	5		Mishra, PK and Bhargava, A and Kumari, R and Bunkar, N and Chauhan, P and Mukherjee, S and Shandilya, R and Singh, RD and Tiwari, R and Chaudhury, K				Airborne particulate matter (PM) is known to be associated with various chronic human ailments, however, precise underlying molecular mechanisms remains elusive. Based on the place of residence and amount of PM exposure, the study groups were divided into high-risk group and low-risk group. Different parameters related to oxidative DNA damage and repair, integrated stress response, mito-nuclear crosstalk, mitochondrial biogenesis, functioning and epigenetic machinery were assessed. The results of our pilot study showed that in comparison to the low-risk group, the levels of mitochondrial stress and oxidative DNA damage were significantly higher in the high-risk group. In addition, the upregulated expression levels of OMA1, DELE1, and HRI genes in the high-risk group confirmed the onset of an integrated stress response. These disturbances in the mitochondrial genome were further found to be associated with the vital processes of mitochondrial biogenesis. The high-risk group reported significant alterations in the mtDNA copy number and expression of mitochondrial fission and fusion genes. Importantly, we also observed higher expression levels of mitochondrial transcription factor TFAM, a key regulator of mtDNA replication and transcription in the high-risk group. Moreover, these changes were accompanied by the disturbances in the expression of TET genes and levels of mtDNA methylation. This impaired mtDNA methylation profile further correlated with the disturbed activity of electron chain complexes and expression of the mitochondria function genes in the high-risk group. Altogether, our observations provide vital molecular insights of the integrated mitoepigenetic signalling network in the airborne PM exposed individuals, hitherto unreported.	RAYYAN-INCLUSION: {"Ashutosh"=>"Included", "AKANSHA"=>"Excluded", "Ashwani "=>"Included"} | RAYYAN-LABELS: F	Z	10.1016/j.apr.2022.101399
rayyan-495234609	Emerging role of mitochondria in airborne particulate matter-induced immunotoxicity	2021	2	1	ENVIRONMENTAL POLLUTION	["0269-7491", "1873-6424"]	270			Sharma, J and Parsai, K and Raghuwanshi, P and Ali, SA and Tiwari, V and Bhargava, A and Mishra, PK				The immune system is one of the primary targets of airborne particulate matter. Recent evidence suggests that mitochondria lie at the center of particulate matter-induced immunotoxicity. Particulate matter can directly interact with mitochondrial components (proteins, lipids, and nucleic acids) and impairs the vital mitochondrial processes including redox mechanisms, fusion-fission, autophagy, and metabolic pathways. These disturbances impede different mitochondrial functions including ATP production, which acts as an important platform to regulate immunity and inflammatory responses. Moreover, the mitochondrial DNA released into the cytosol or in the extracellular milieu acts as a danger-associated molecular pattern and triggers the signaling pathways, involving cGAS-STING, TLR9, and NLRP3. In the present review, we discuss the emerging role of mitochondria in airborne particulate matter-induced immunotoxicity and its myriad biological consequences in health and disease. (C) 2020 Elsevier Ltd. All rights reserved.	RAYYAN-INCLUSION: {"Ashutosh"=>"Excluded", "AKANSHA"=>"Included", "Ashwani "=>"Included"} | RAYYAN-LABELS: Z | RAYYAN-EXCLUSION-REASONS: A	Z	10.1016/j.envpol.2020.116242
rayyan-495234610	Air Pollution-An Overlooked Risk Factor for Idiopathic Pulmonary Fibrosis	2021	1		JOURNAL OF CLINICAL MEDICINE	2077-0383	10	1		Majewski, S and Piotrowski, WJ				Air pollution is a major environmental risk to health and a global public health concern. In 2016, according to the World Health Organization (WHO), ambient air pollution in cities and rural areas was estimated to cause 4.2 million premature deaths. It is estimated that around 91% of the world's population lives in places where air pollution exceeds the limits recommended by the WHO. Sources of air pollution are multiple and context-specific. Air pollution exposures are established risk factors for development and adverse health outcomes in many respiratory diseases, including asthma, chronic obstructive pulmonary disease (COPD), or lung cancer. However, possible associations between air pollution and idiopathic pulmonary fibrosis (IPF) have not been adequately studied and air pollution seems to be an underrecognized risk factor for IPF. This narrative review describes potential mechanisms triggered by ambient air pollution and their possible roles in the initiation of the pathogenic process and adverse health effects in IPF. Additionally, we summarize the most current research evidence from the clinical studies supporting links between air pollution and IPF.	RAYYAN-INCLUSION: {"Ashutosh"=>"Excluded", "AKANSHA"=>"Excluded", "Ashwani "=>"Excluded"} | RAYYAN-LABELS: A | RAYYAN-EXCLUSION-REASONS: A	A	10.3390/jcm10010077
rayyan-495234612	Oxidative Stress Biomarkers in the Relationship between Type 2 Diabetes and Air Pollution	2021	8		ANTIOXIDANTS	2076-3921	10	8		Gorini, F and Sabatino, L and Gaggini, M and Chatzianagnostou, K and Vassalle, C				The incidence and prevalence of type 2 diabetes have increased in the last decades and are expected to further grow in the coming years. Chronic hyperglycemia triggers free radical generation and causes increased oxidative stress, affecting a number of molecular mechanisms and cellular pathways, including the generation of advanced glycation end products, proinflammatory and procoagulant effects, induction of apoptosis, vascular smooth-muscle cell proliferation, endothelial and mitochondrial dysfunction, reduction of nitric oxide release, and activation of protein kinase C. Among type 2 diabetes determinants, many data have documented the adverse effects of environmental factors (e.g., air pollutants) through multiple exposure-induced mechanisms (e.g., systemic inflammation and oxidative stress, hypercoagulability, and endothelial and immune responses). Therefore, here we discuss the role of air pollution in oxidative stress-related damage to glycemic metabolism homeostasis, with a particular focus on its impact on health. In this context, the improvement of new advanced tools (e.g., omic techniques and the study of epigenetic changes) may provide a substantial contribution, helping in the evaluation of the individual in his biological totality, and offer a comprehensive assessment of the molecular, clinical, environmental, and epidemiological aspects.	RAYYAN-INCLUSION: {"Ashutosh"=>"Excluded", "AKANSHA"=>"Excluded", "Ashwani "=>"Excluded"} | RAYYAN-LABELS: A | RAYYAN-EXCLUSION-REASONS: A	A	10.3390/antiox10081234
rayyan-495234613	Urban Aerosol Particulate Matter Promotes Necrosis and Autophagy via Reactive Oxygen Species-Mediated Cellular Disorders that Are Accompanied by Cell Cycle Arrest in Retinal Pigment Epithelial Cells	2021	2		ANTIOXIDANTS	2076-3921	10	2		Lee, H and Kim, D and Kim, JH and Park, SK and Jeong, JW and Kim, MY and Hong, SH and Song, KS and Kim, GY and Hyun, JW and Choi, YH				Urban particulate matter (UPM) is recognized as a grave public health problem worldwide. Although a few studies have linked UPM to ocular surface diseases, few studies have reported on retinal dysfunction. Thus, the aim of the present study was to evaluate the influence of UPM on the retina and identify the main mechanism of UPM toxicity. In this study, we found that UPM significantly induced cytotoxicity with morphological changes in ARPE-19 human retinal pigment epithelial (RPE) cells and increased necrosis and autophagy but not apoptosis. Furthermore, UPM significantly increased G2/M arrest and simultaneously induced alterations in cell cycle regulators. In addition, DNA damage and mitochondrial dysfunction were remarkably enhanced by UPM. However, the pretreatment with the potent reactive oxygen species (ROS) scavenger N-acetyl-L-cysteine (NAC) effectively suppressed UPM-mediated cytotoxicity, necrosis, autophagy, and cell cycle arrest. Moreover, NAC markedly restored UPM-induced DNA damage and mitochondrial dysfunction. Meanwhile, UPM increased the expression of mitophagy-regulated proteins, but NAC had no effect on mitophagy. Taken together, although further studies are needed to identify the role of mitophagy in UPM-induced RPE injury, the present study provides the first evidence that ROS-mediated cellular damage through necrosis and autophagy is one of the mechanisms of UPM-induced retinal disorders.	RAYYAN-INCLUSION: {"Ashutosh"=>"Excluded", "AKANSHA"=>"Excluded", "Ashwani "=>"Included"} | RAYYAN-LABELS: A | RAYYAN-EXCLUSION-REASONS: A	Z	10.3390/antiox10020149
rayyan-495234614	Spectrum of sperm mtDNA deletions in men exposed to industrial air pollution	2022	10		MUTATION RESEARCH-GENETIC TOXICOLOGY AND ENVIRONMENTAL MUTAGENESIS	["1383-5718", "1879-3592"]	882			Vozdova, M and Kubickova, S and Rubes, J				Sperm mtDNA status can serve as a molecular marker of oxidative stress and environmental exposure. High levels of air pollution may be associated with increased mitochondrial DNA (mtDNA) deletion rates in sperm. We compared the length spectra of sperm mtDNA deletions in semen samples collected from city policemen exposed to traffic and industrial air pollution in two seasons with different levels of air pollution. We used long-range PCR to amplify a fragment of mtDNA (8066 bp) frequently affected by deletions, visualized the PCR products by gel electrophoresis, and analysed aberrant bands corresponding to deleted mtDNA, using gel documentation software. The predominance of undeleted sperm mtDNA was accompanied by a variety of shorter PCR product lengths in the vast majority of sperm samples, in both seasons. Sperm mtDNA molecules and bands corresponding to long deletions were more frequently detected than shorter deletions, in both seasons. We did not detect any difference in the total number of electrophoretic bands corresponding to deleted sperm mtDNA and in the number of deleted sperm mtDNA molecules between the two seasons. In our study, air pollution during sperm maturation did not induce formation of large mtDNA deletions detectable by long PCR and gel electrophoresis (>1 kb) in maturing sperm mtDNA.	RAYYAN-INCLUSION: {"Ashutosh"=>"Included", "AKANSHA"=>"Included", "Ashwani "=>"Included"} | RAYYAN-LABELS: Z	Z	10.1016/j.mrgentox.2022.503538
rayyan-495234615	The involvement of DRP1-mediated caspase-1 activation in inflammatory response by urban particulate matter in EA.hy926 human vascular endothelial cells	2021	10	15	ENVIRONMENTAL POLLUTION	["0269-7491", "1873-6424"]	287			Wang, Y and Xiong, LL and Yao, YS and Ma, Y and Liu, Q and Pang, YT and Tang, M				Atmospheric particulate matter (PM) has been reported to be closely related to cardiovascular adverse events. However, the underlying mode of action remains to be elucidated. Previous studies have documented that PM induces mitochondrial damage and inflammation, the relation between these two biological outcomes is still unclear though. In this study, we used EA.hy926 human vascular endothelial cells and a standard PM, PM SRM1648a to study the potential effects of mitochondrial dysfunction on endothelial inflammatory responses. As a result, PM SRM1648a changes mitochondrial morphology and interrupts mitochondrial dynamics with a persistent tendency of fission in a dose-dependent manner. Additionally, the caspase-1/IL-1 beta axis is involved in inflammatory responses but not cell pyroptosis in EA.hy926 cells following the exposure to PM SRM1648a. The activation of caspase-1 has implications in inflammation but not pyroptosis, because caspase-1-dependent pyroptosis is not the main modality of cell death in PM SRM1648a-treated EA.hy926 cells. With regard to the association between mitochondrial damage and inflammation in the case of particle stimulation, DRP1-mediated mitochondrial fission is responsible for inflammatory responses as a result of caspase-1 activation. The current study showed that PM SRM1648a has the ability to disturb mitochondrial dynamics, and trigger endothelial inflammation via DRP1/caspase-1/IL-1 beta regulatory pathway. In a conclusion, mitochondrial fission enables EA. hy926 cells to facilitate caspase-1 activation in response to PM SRM1648a, which is a crucial step for inflammatory reaction in vascular endothelial cells.	RAYYAN-INCLUSION: {"Ashutosh"=>"Excluded", "AKANSHA"=>"Excluded", "Ashwani "=>"Included"} | RAYYAN-LABELS: A | RAYYAN-EXCLUSION-REASONS: A	Z	10.1016/j.envpol.2021.117369
rayyan-495234616	Air pollution-induced placental alterations: an interplay of oxidative stress, epigenetics, and the aging phenotype?	2019	9	17	CLINICAL EPIGENETICS	["1868-7075", "1868-7083"]	11	1		Saenen, ND and Martens, DS and Neven, KY and Alfano, R and BovÃ©, H and Janssen, BG and Roels, HA and Plusquin, M and Vrijens, K and Nawrot, TS				According to the "Developmental Origins of Health and Disease" (DOHaD) concept, the early-life environment is a critical period for fetal programming. Given the epidemiological evidence that air pollution exposure during pregnancy adversely affects newborn outcomes such as birth weight and preterm birth, there is a need to pay attention to underlying modes of action to better understand not only these air pollution-induced early health effects but also its later-life consequences. In this review, we give an overview of air pollution-induced placental molecular alterations observed in the ENVIRONAGE birth cohort and evaluate the existing evidence. In general, we showed that prenatal exposure to air pollution is associated with nitrosative stress and epigenetic alterations in the placenta. Adversely affected CpG targets were involved in cellular processes including DNA repair, circadian rhythm, and energy metabolism. For miRNA expression, specific air pollution exposure windows were associated with altered miR-20a, miR-21, miR-146a, and miR-222 expression. Early-life aging markers including telomere length and mitochondrial DNA content are associated with air pollution exposure during pregnancy. Previously, we proposed the air pollution-induced telomere-mitochondrial aging hypothesis with a direct link between telomeres and mitochondria. Here, we extend this view with a potential co-interaction of different biological mechanisms on the level of placental oxidative stress, epigenetics, aging, and energy metabolism. Investigating the placenta is an opportunity for future research as it may help to understand the fundamental biology underpinning the DOHaD concept through the interactions between the underlying modes of action, prenatal environment, and disease risk in later life. To prevent lasting consequences from early-life exposures of air pollution, policy makers should get a basic understanding of biomolecular consequences and transgenerational risks.	RAYYAN-INCLUSION: {"Ashutosh"=>"Included", "AKANSHA"=>"Excluded", "Ashwani "=>"Excluded"} | RAYYAN-LABELS: F | RAYYAN-EXCLUSION-REASONS: A	F	10.1186/s13148-019-0688-z
rayyan-495234617	Ambient particulate matter triggers dysfunction of subcellular structures and endothelial cell apoptosis through disruption of redox equilibrium and calcium homeostasis	2020	7	15	JOURNAL OF HAZARDOUS MATERIALS	["0304-3894", "1873-3336"]	394			Wang, Y and Wu, TS and Tang, M				Ambient particulate matter (APM) is becoming a global environmental problem that seriously jeopardizes public health. Previous evidence hinted that APM correlates to cardiovascular diseases. As a potential target, equilibrium of endothelial cell is a prerequisite for vascular health which could be vulnerably attacked by particles, but the specific mechanisms whereby APM damages endothelial cells have not been fully elucidated. In the current study, based on two classical mechanisms of oxidative stress and intracellular calcium overload, we aimed to explore their roles in APM-induced endothelial cell apoptosis from the perspective of subcellular levels, including endoplasmic reticulum (ER) stress and mitochondrial dysfunction. As a result, PM SRM1648a results in oxidative stress and calcium overload in EA.hy926 cells. Additionally, ERs and mitochondria could be severely disturbed by particles in morphology and function, characterized by swelling ERs, mitochondrial fission and disappearance of cristae, coupled with ER damage, mtROS overproduction and significant reduction in mitochondrial membrane potential (MMP). Adverse effects on these organelles are the prime culprits of following apoptosis in endothelial cells. Fortunately, additional antioxidants and calcium inhibitors could mitigate cellular lesion through improvement of subcellular function. Intriguingly, antioxidants relieve cell stress via both mitochondrial and ER stress-mediated pathways, whereas the role of calcium modulators in cell apoptosis is independent of the mitochondrial pathway but could be explained by amelioration of ER stress. In conclusion, our data basically revealed that internalized PM SRM1648a triggers oxidative stress and calcium influx in EA.hy926 endothelial cells, followed by multiple subcellular damage and eventually contributes to cell death, during which antioxidants and calcium inhibitors confer protective effects.	RAYYAN-INCLUSION: {"Ashutosh"=>"Excluded", "AKANSHA"=>"Excluded", "Ashwani "=>"Included"} | RAYYAN-LABELS: A | RAYYAN-EXCLUSION-REASONS: A	Z	10.1016/j.jhazmat.2020.122439
rayyan-495234619	Mitochondrial alterations triggered by repeated exposure to fine (PM2.5-0.18) and quasi-ultrafine (PM0.18) fractions of ambient particulate matter	2020	9		ENVIRONMENT INTERNATIONAL	["0160-4120", "1873-6750"]	142			Sotty, J and Kluza, J and De Sousa, C and Tardivel, M and AnthÃ©rieu, S and Alleman, LY and Canivet, L and Perdrix, E and Loyens, A and Marchetti, P and Lo Guidice, JM and GarÃ§on, G				Nowadays ambient particulate matter (PM) levels still regularly exceed the guideline values established by World Health Organization in most urban areas. Numerous experimental studies have already demonstrated the airway toxicity of the fine fraction of PM (FP), mainly triggered by oxidative stress-induced airway inflammation. However, only few studies have actually paid close attention to the ultrafine fraction of PM (UFP), which is likely to be more easily internalized in cells and more biologically reactive. Mitochondria are major endogenous sources of reactive oxygen species (ROS) through oxidative metabolism, and coordinate many critical cellular signaling processes. Mitochondria have been often studied in the context of PM toxicity and generally associated with apoptosis activation. However, little is known about the underlying adaptation mechanisms that could occur following exposure at sub-apoptotic doses of ambient PM. Here, normal human bronchial epithelial BEAS-2B cells were acutely or repeatedly exposed to relatively low doses (5 mu g.cm(-2)) of FP (PM2.5-0.18) or quasi-UFP (Q-UFP; PM0.18) to better access the critical changes in mitochondrial morphology, functions, and dynamics. No significant cytotoxicity nor increase of apoptotic events were reported for any exposure. Mitochondrial membrane potential (Delta psi m) and intracellular ATP content were also not significantly impaired. After cell exposure to sub-apoptotic doses of FP and notably Q-UFP, oxidative phosphorylation was increased as well as mitochondrial mass, resulting in increased production of mitochondrial superoxide anion. Given this oxidative boost, the NRF2-ARE signaling pathway was significantly activated. However, mitochondrial dynamic alterations in favor of accentuated fission process were observed, in particular after Q-UFP vs FP, and repeated vs acute exposure. Taken together, these results supported mitochondrial quality control and metabolism dysfunction as an early lung underlying mechanism of toxicity, thereby leading to accumulation of defective mitochondria and enhanced endogenous ROS generation. Therefore, these features might play a key role in maintaining PM-induced oxidative stress and inflammation within lung cells, which could dramatically contribute to the exacerbation of inflammatory chronic lung diseases. The prospective findings of this work could also offer new insights into the physiopathology of lung toxicity, arguably initiate and/or exacerbate by acutely and rather repeated exposure to ambient FP and mostly Q-UFP.	RAYYAN-INCLUSION: {"Ashutosh"=>"Excluded", "AKANSHA"=>"Included", "Ashwani "=>"Included"} | RAYYAN-LABELS: Z | RAYYAN-EXCLUSION-REASONS: A	Z	10.1016/j.envint.2020.105830
rayyan-495234620	Effects of particulate matter and nicotine for the MPP plus -induced SH-SY5Y cells: Implication for Parkinson's disease	2021	11	20	NEUROSCIENCE LETTERS	["0304-3940", "1872-7972"]	765			Jung, YJ and Choi, H and Oh, E				Exposure to particulate matter (PM) has been considered a potential risk factor for various neurodegenerative diseases, whereas nicotine has protective effects on Parkinson's disease (PD). However, it is still unclear whether or how PM alone and in combination with nicotine affects the pathogenesis of PD. We investigated the potential neurotoxicity of PM and the protective properties of nicotine in an in vitro PD model. A 1-methyl-4-phenylpyridimium (MPP+)-induced neurotoxicity model was established with SH-SY5Y cells. Cell viability and apoptosis were measured using MTT and TUNEL assays, respectively. Intracellular reactive oxygen species (ROS) levels were analyzed using the cell-permeant fluorescent probe DCFH-DA. We investigated mitochondrial apoptotic markers such as Bax, Bcl2, cytochrome C, and cleaved caspase-3 and analyzed their levels by Western blotting. SH-SY5Y cells exposed to PM and MPP+ exhibited significantly increased intracellular ROS and decreased cell viability with those exposed to PM alone. PM strikingly exacerbated MPP+-induced mitochondrial dysfunction, including an increase in the Bax/Bcl2 ratio and the release of cytochrome C and cleaved caspase-3. On the other hand, pretreatment of SH-SY5Y cells with nicotine reduced the MPP+-induced loss of cell viability and levels of intracellular ROS and mitochondrial apoptotic signaling proteins. However, pretreatment with nicotine did not prevent PM-induced toxicity in MPP+-treated SHSY5Y cells. PM and MPP+ synergistically increased ROS levels and mitochondrial apoptosis, which led to SH-SY5Y cell death. The protective effect of nicotine cannot rescue PM-induced synergistic neurotoxicity in the MPP+-induced PD model. Our findings verified the opposing roles of PM and nicotine in a model of PD pathogenesis. A large number of in vivo and in vitro studies would verify the roles of PM and nicotine in the future.	RAYYAN-INCLUSION: {"Ashutosh"=>"Excluded", "AKANSHA"=>"Excluded", "Ashwani "=>"Excluded"} | RAYYAN-LABELS: A | RAYYAN-EXCLUSION-REASONS: A	A	10.1016/j.neulet.2021.136265
rayyan-495234621	Association of Prenatal Ambient Air Pollution Exposure With Placental Mitochondrial DNA Copy Number, Telomere Length and Preeclampsia	2021	5	26	FRONTIERS IN TOXICOLOGY	2673-3080	3			Mandakh, Y and Oudin, A and Erlandsson, L and Isaxon, C and Hansson, SR and Broberg, K and Malmqvist, E				Background: Studies have shown that ambient air pollution is linked to preeclampsia (PE), possibly via generation of oxidative stress in the placenta. Telomere length and mitochondrial DNA copy number (mtDNAcn) are sensitive to oxidative stress damage. Objective: To study the association between prenatal exposure to ambient nitrogen oxides (NOx, a marker for traffic-related air pollution), and PE, as well as potential mediation effects by placental telomere length and mtDNAcn. Methods: This is a cross-sectional study of 42 preeclamptic and 95 arbitrarily selected normotensive pregnant women with gestational ambient NOx exposure assessment in southern Scania, Sweden. Hourly concentrations of NOx were estimated at the residential addresses by a Gaussian-plume dispersion model with 100 x 100m spatial resolutions and aggregated into trimester-specificmean concentrations. Placental relative mtDNAcn and telomere length were measured using qPCR. Linear and logistic regression models were used to investigate associations, adjusted for perinatal and seasonal characteristics. Results: Exposure was categorized into low and high exposures by median cut-offs during first [11.9 mu g/m(3); interquartile range (IQR) 7.9, 17.9], second (11.6 mu g/m(3); IQR: 7.1, 21.1), third trimesters (11.9 mu g/m(3); IQR: 7.7, 19.5) and entire pregnancy (12.0 mu g/m(3); IQR: 7.6, 20.1). Increased risk of PE was found for high prenatal NOx exposure during the first trimester (OR 4.0; 95% CI: 1.4, 11.1; p = 0.008), and entire pregnancy (OR 3.7; 95% CI: 1.3, 10.4; p = 0.012). High exposed group during the first trimester had lower placental relative mtDNAcn compared with low exposed group (-0.20; 95% CI: -0.36, -0.04; p = 0.01). Changes in relative mtDNAcn did not mediate the association between prenatal NOx exposure and PE. No statistically significant association was found between placental relative telomere length, prenatal NOx exposure and PE. Conclusion: In this region with relatively low levels of air pollution, ambient NOx exposure during the first trimester was associated with reduced placental relative mtDNAcn and an increased risk of PE. However, we did not find any evidence that mtDNAcn or TL mediated the association between air pollution and PE. Future research should further investigate the role of mtDNAcn for pregnancy complications in relation to exposure to ambient air pollution during pregnancy.	RAYYAN-INCLUSION: {"Ashutosh"=>"Included", "AKANSHA"=>"Included", "Ashwani "=>"Included"} | RAYYAN-LABELS: Z	Z	10.3389/ftox.2021.659407
rayyan-495234622	Exposure to ultrafine particulate matter induces NF-ÎºÎ² mediated epigenetic modifications	2019	9		ENVIRONMENTAL POLLUTION	["0269-7491", "1873-6424"]	252		39-50	Bhargava, A and Shukla, A and Bunkar, N and Shandilya, R and Lodhi, L and Kumari, R and Gupta, PK and Rahman, A and Chaudhury, K and Tiwari, R and Goryacheva, IY and Mishra, PK				Exposure to ultrafine particulate matter (PM0.1) is positively associated with the etiology of different acute and chronic disorders; however, the in-depth biological imprints that link these submicron particles with the disturbances in the epigenomic machinery are not well defined. Earlier, we showed that exposure to these particles causes significant disturbances in the mitochondrial machinery and triggers PI-3-kinase mediated DNA damage responses. In the present study, we aimed to further understand the epigenomic insights of the ultrafine PM exposure. The higher levels of intracellular reactive oxygen species and depleted Nrf-2 in ultrafine PM exposed cells reconfirmed its potential to induce oxidative stress. Importantly, the observed increase in the levels of NF-kappa beta and associated cytokines among exposed cells suggested the activation of NF-kappa beta mediated inflammatory loop which potentially serves as a platform for initiating epigenetic insinuations. This fact was strongly supported by the altered miRNA expression profile of the ultrafine PM exposed cells. These NF-kappa beta induced miRNA alterations were also found to be associated with other epigenetic targets as the exposed cells showed higher expression levels of DNA methyltransferases which positively corresponded with the global changes in DNA methylation levels. Upon further analysis, significant alterations in histone code were also reported in ultrafine PM exposed cells. Conclusively our results suggested that NF-kappa beta acts as an inflammatory switch that possesses the potential to induce genome-wide epigenetic modification upon ultrafine PM exposure. (C) 2019 Elsevier Ltd. All rights reserved.	RAYYAN-INCLUSION: {"Ashutosh"=>"Excluded", "AKANSHA"=>"Excluded", "Ashwani "=>"Included"} | RAYYAN-LABELS: A | RAYYAN-EXCLUSION-REASONS: A	Z	10.1016/j.envpol.2019.05.065
rayyan-495234625	Particulate matter and the airway epithelium: the special case of the underground?	2019	9	30	EUROPEAN RESPIRATORY REVIEW	["0905-9180", "1600-0617"]	28	153		Cooper, DM and Loxham, M				Airborne particulate matter (PM) is a leading driver of premature mortality and cardiopulmonary morbidity, associated with exacerbations of asthma and chronic obstructive pulmonary disease, idiopathic pulmonary fibrosis, and lung cancer. The airway epithelium, as the principal site of PM deposition, is critical to the effects of, and initial response to, PM. A key mechanism by which PM exerts its effects is the generation of reactive oxygen species (ROS), inducing antioxidant and inflammatory responses in exposed epithelial cells. However, much of what is known about the effects of PM is based on research using particulates from urban air. PM from underground railways is compositionally highly distinct from urban PM, being rich in metals associated with wheel, rail and brake wear and electrical arcing and component wear, which endows underground PM with potent ROS-generating capacity. In addition, underground PM appears to be more inflammogenic than urban PM in epithelial cells, but there is a lack of research into effects on exposed individuals, especially those with underlying health conditions. This review summarises current knowledge about the effects of PM on the airway epithelium, how the effects of underground PM may be different to urban PM and the potential health consequences and mitigation strategies for commuters and workers in underground railways.	RAYYAN-INCLUSION: {"Ashutosh"=>"Excluded", "AKANSHA"=>"Excluded", "Ashwani "=>"Excluded"} | RAYYAN-LABELS: F | RAYYAN-EXCLUSION-REASONS: A	F	10.1183/16000617.0066-2019
rayyan-495234626	Urban particulate matter disturbs the equilibrium of mitochondrial dynamics and biogenesis in human vascular endothelial cells	2020	9		ENVIRONMENTAL POLLUTION	["0269-7491", "1873-6424"]	264			Wang, Y and Kong, L and Wu, TS and Tang, M				Since ambient particulate matter (APM) is closely related to cardiovascular damage with mitochondria being its potential targets, this study was designed to explore the impact of APM on mitochondrial homeostasis, especially on mitochondrial dynamics and biogenesis in human vascular endothelial cells, using a kind of standard material, PM SRM1648a. As a result, internalized particles lead to mitochondrial dysfunction in EA.hy926 human endothelial cells, including mitochondrial reactive oxygen species (mtROS) overproduction, mitochondrial membrane potential (MMP) reduction and adenosine triphosphate (ATP) inhibition, coupled with additional release of mitochondrial DNA (mtDNA) into the cytosol. Moreover, morphological and structural changes in mitochondria are observed in response to PM SRM1648a. In that aspect, according to the evidence of shorter fragmented mitochondria dispersed throughout the cytoplasm, along with aberrant upregulation of fission-related mRNAs/proteins, the mitochondria exhibit a fission phenotype shifting from intact reticular network to fragmentized punctate shapes. Mechanistically, PM SRM1648a facilitates phosphorylation of DRP1 at Ser616 in HUVECs, and triggers its dephosphorylation at Ser637 residue in both EA.hy926 and HUVECs, which are supportive events for mitochondrial fission during particle exposure. Additionally, suppression of a master energy modulator, PGC-1 alpha, reveals that PM SRM1648a has the ability to impair mitochondrial biogenesis. Collectively, it could be well concluded that PM SRM1648a interferes with the equilibrium of mitochondrial dynamics and biogenesis, which is likely to play a pivotal role in mitochondrial dysfunction driven by particles, eventually contributing to endothelial cell damage. Of note, it is more reasonable to conduct risk assessment from both cellular level and subcellular structures, among which mitochondriatargeted toxicity supplements more comprehensive understanding of APM inducible vascular toxicity. (C) 2020 Elsevier Ltd. All rights reserved.	RAYYAN-INCLUSION: {"Ashutosh"=>"Excluded", "AKANSHA"=>"Included", "Ashwani "=>"Included"} | RAYYAN-LABELS: Z | RAYYAN-EXCLUSION-REASONS: A	Z	10.1016/j.envpol.2020.114639
rayyan-495234627	Air pollution and the fetal origin of disease: A systematic review of the molecular signatures of air pollution exposure in human placenta	2018	10		ENVIRONMENTAL RESEARCH	["0013-9351", "1096-0953"]	166		310-323	Luyten, LJ and Saenen, ND and Janssen, BG and Vrijens, K and Plusquin, M and Roels, HA and Debacq-Chainiaux, F and Nawrot, TS				Background: Fetal development is a crucial window of susceptibility in which exposure-related alterations can be induced on the molecular level, leading to potential changes in metabolism and development. The placenta serves as a gatekeeper between mother and fetus, and is in contact with environmental stressors throughout pregnancy. This makes the placenta as a temporary organ an informative non-invasive matrix suitable to investigate omics-related aberrations in association with in utero exposures such as ambient air pollution. Objectives: To summarize and discuss the current evidence and define the gaps of knowledge concerning human placental-omics markers in association with prenatal exposure to ambient air pollution. Methods: Two investigators independently searched the PubMed, ScienceDirect, and Scopus databases to identify all studies published until January 2017 with an emphasis on epidemiological research on prenatal exposure to ambient air pollution and the effect on placental-omics signatures. Results: From the initial 386 articles, 25 were retained following an a priori set inclusion and exclusion criteria. We identified eleven studies on the genome, two on the transcriptome, five on the epigenome, five on the proteome category, one study with both genomic and proteomic topics, and one study with both genomic and transcriptomic topics. Six studies discussed the triple relationship between exposure to air pollution during pregnancy, the associated placental -omics marker(s), and the potential effect on disease development later in life. So far, no metabolomic or exposomic data discussing associations between the placenta and prenatal exposure to air pollution have been published. Conclusions: Integration of placental biomarkers in an environmental epidemiological context enables researchers to address fundamental questions essential in unraveling the fetal origin of disease and helps to better define the pregnancy exposome of air pollution.	RAYYAN-INCLUSION: {"Ashutosh"=>"Included", "AKANSHA"=>"Excluded", "Ashwani "=>"Included"} | RAYYAN-LABELS: F	Z	10.1016/j.envres.2018.03.025
rayyan-495234629	Differential response of human lung epithelial cells to particulate matter in fresh and photochemically aged biomass-burning smoke	2022	2	15	ATMOSPHERIC ENVIRONMENT	["1352-2310", "1873-2844"]	271			Atwi, K and Wilson, SN and Mondal, A and Edenfield, RC and Crow, KMS and El Hajj, O and Perrie, C and Glenn, CK and Easley, CA and Handa, H and Saleh, R				The chemical composition of particulate matter (PM) in biomass-burning smoke evolves upon aging in the atmosphere. The effect of this evolution on the toxicity of biomass-burning PM is understudied. Here, we burned oak foliage, pine needles, and hickory twigs in an environmental chamber. We used UV radiation to initiate photochemical aging of the emissions leading to the production of secondary organic aerosol (SOA), quantified using online particle size distribution measurements, and an overall increase in the PM oxygenation and decrease in the relative abundance of aromatic and condensed aromatic structures, obtained using ultra-high-resolution electrospray ionization mass spectrometry. In vitro exposure of human lung epithelial cells to PM from hickory combustion led to the strongest reduction in metabolic activity, followed by pine and oak, which was associated with the heavy metal content of the PM from the three fuels, quantified using induction-coupled plasma mass spectrometry. Furthermore, exposure to the fresh PM led to more reduction in metabolic activity than the aged PM for all fuels, whereas the aged PM induced more cell death by apoptosis. The differential cellular response to the fresh and aged PM indicates that the increase in oxygenation and decrease in aromaticity associated with photochemical aging alters the toxicity mechanisms exhibited by the PM, with a possible role of decreasing the heavy metal content (gram-metals per gram-PM) due to SOA formation. Together, these findings highlight the complex effect of photochemical aging on biomass-burning PM toxicity and motivate further studies to elucidate the underlying differences in toxicity mechanisms between fresh and aged PM.	RAYYAN-INCLUSION: {"Ashutosh"=>"Excluded", "AKANSHA"=>"Excluded", "Ashwani "=>"Excluded"} | RAYYAN-LABELS: A | RAYYAN-EXCLUSION-REASONS: A	A	10.1016/j.atmosenv.2021.118929
rayyan-495234631	Air pollution and placental mitochondrial DNA copy number: Mechanistic insights and epidemiological challenges	2019	12		ENVIRONMENTAL POLLUTION	["0269-7491", "1873-6424"]	255			Li, Z and Fu, JF and Li, Z and Tang, YQ and Hua, QH and Liu, LY and Zhao, JS				During embryogenesis and embryo implantation, the copy number of mtDNA is elaborately regulated to meet the cellular demand for division, growth and differentiation. With large numbers of mitochondria for energy production, placental cells possess strong endocrine functionalities and capacities for efficient signaling communication. Recently, several environmental epidemiological studies have shown an association between mitochondrial DNA copy number, adverse birth outcomes and maternal exposure to air pollution, which has shed light on the possible effect of pollutants on placental molecular events. Because the mtDNA replication is thought to be a direct drive of mtDNA change, we tried to highlight the essential factors involved in the process of mtDNA replication. Then we traced the mtDNA change in the formation of placenta during embryogenesis, and evaluated the importance of mitochondrial genome maintenance during gestation. The possible mechanism from the epidemiological and experimental studies were reviewed and summarized, and recommendations were proposed for future studies to improve the precision of the estimated difference. The issue will be well-understood if the integrated profiles, such as familial genetic tendency, maternal genetic information, identification of mitochondrial DNA copy number in each placental cell type, and total personal exposure assessment, are considered in the future study. (C) 2019 Elsevier Ltd. All rights reserved.	RAYYAN-INCLUSION: {"Ashutosh"=>"Included", "AKANSHA"=>"Included", "Ashwani "=>"Included"} | RAYYAN-LABELS: Z	Z	10.1016/j.envpol.2019.113266
rayyan-495234632	Mitochondrial dysfunction: a key player in the pathogenesis of cardiovascular diseases linked to air pollution	2018	6		REVIEWS ON ENVIRONMENTAL HEALTH	["0048-7554", "2191-0308"]	33	2	111-122	Boovarahan, SR and Kurian, GA				Air pollution has become an environmental burden with regard to non-communicable diseases, particularly heart disease. It has been reported that air pollution can accelerate the development of heart failure and atrial fibrillation. Air pollutants encompass various particulate matters (PMs), which change the blood composition and heart rate and eventually leads to cardiac failure by triggering atherosclerotic plaque ruptures or by developing irreversible ischemia. A series of major epidemiological and observational studies have established the noxious effect of air pollutants on cardiovascular diseases (CVD), but the underlying molecular mechanisms of its susceptibility and the pathological disease events remain largely elusive and are predicted to be initiated in the cell organelle. The basis of this belief is that mitochondria are one of the major targets of environmental toxicants that can damage mitochondrial morphology, function and its DNA (manifested in non-communicable diseases). In this article, we review the literature related to air pollutants that adversely affect the progression of CVD and that target mitochondrial morphological and functional activities and how mitochondrial DNA (mtDNA) copy number variation, which reflects the airborne oxidant-induced cell damage, correlates with heart failure. We conclude that environmental health assessment should focus on the cellular/circulatory mitochondrial functional copy number status, which can predict the outcome of CVD.	RAYYAN-INCLUSION: {"Ashutosh"=>"Included", "AKANSHA"=>"Included", "Ashwani "=>"Included"} | RAYYAN-LABELS: Z	Z	10.1515/reveh-2017-0025
rayyan-495234633	Association between sperm mitochondrial DNA copy number and deletion rate and industrial air pollution dynamics	2022	5	18	SCIENTIFIC REPORTS	2045-2322	12	1		Vozdova, M and Kubickova, S and Kopecka, V and Sipek, J and Rubes, J				The effects of air pollution on men's reproductive health can be monitored by evaluating semen quality and sperm DNA damage. We used real-time PCR to analyse the effects of air pollution on sperm mitochondrial DNA copy number (mtDNAcn) and deletion (mtDNAdel) rates in semen samples collected from 54 men in two seasons with different levels of industrial and traffic air pollution. MtDNAdel rates were significantly higher following the high exposure period and were positively correlated with mtDNAcn. However, we did not find any difference in mtDNAcn between the two seasons. MtDNAcn was positively correlated with the DNA fragmentation index and the rates of sperm with chromatin condensation defects, previously assessed by sperm chromatin structure assay, and negatively correlated with sperm concentration, progressive motility, viability, and normal morphology. This indicates that mtDNAcn is more closely associated with male fertility than mtDNAdel rates. In contrast, mtDNAdel might be a more sensitive biomarker of air pollution exposure in urban industrial environments.	RAYYAN-INCLUSION: {"Ashutosh"=>"Included", "AKANSHA"=>"Included", "Ashwani "=>"Included"} | RAYYAN-LABELS: Z	Z	10.1038/s41598-022-12328-9
rayyan-495234634	Air pollution and molecular changes in age-related diseases	2022	4	3	INTERNATIONAL JOURNAL OF ENVIRONMENTAL HEALTH RESEARCH	["0960-3123", "1369-1619"]	32	4	772-790	Hermanova, B and Riedlova, P and Dalecka, A and Jirik, V and Janout, V and Sram, RJ				Assessment of the impact that air contaminants have on health is difficult as this is a complex mixture of substances that varies depending on the time and place. There are many studies on the association between air pollution and increased morbidity and mortality. Before the effect of polluted air is manifested at the level of the organs, an impact can be observed at the molecular level. These include some new biomarkers, like a shortening of the mean telomere length in DNA, dysregulation of gene expression caused by microRNA levels or a variation in the copy number of mitochondrial DNA. These changes may predispose individuals to premature development of age-related diseases and consequently to shortening of life. The common attribute, shared by changes at the molecular level and the development of diseases, is the presence of oxidative stress.	RAYYAN-INCLUSION: {"Ashutosh"=>"Excluded", "AKANSHA"=>"Included", "Ashwani "=>"Included"} | RAYYAN-LABELS: Z | RAYYAN-EXCLUSION-REASONS: A	Z	10.1080/09603123.2020.1797643
rayyan-495234636	Maternal exposure to particulate matter alters early post-natal lung function and immune cell development	2018	7		ENVIRONMENTAL RESEARCH	["0013-9351", "1096-0953"]	164		625-635	Chen, L and Bennett, E and Wheeler, AJ and Lyons, AB and Woods, GM and Johnston, F and Zosky, GR				Background: In utero exposure to particulate matter (PM) from a range of sources is associated with adverse post-natal health; however, the effect of maternal exposure to community-sampled PM on early post-natal lung and immune development is poorly understood. Objectives: Using a mouse model, we aimed to determine whether in utero exposure to PM alters early post-natal lung function and immune cell populations. We used PM collected from ceiling voids in suburban houses as a proxy for community PM exposure. Methods: Pregnant C57BL/6 mice were intranasally exposed to ceiling derived PM, or saline alone, at gestational day (E) 13.5, 15.5, and 17.5. When mice were two weeks old, we assessed lung function by the forced oscillation technique, and enumerated T and B cell populations in the spleen and thymus by flow cytometry. Results: Maternal exposure to PM impaired somatic growth of male offspring resulting in reduced lung volume and deficits in lung function. There was no effect on thymic T cell populations in dams and their male offspring but PM decreased the CD4 + CD25 + T cell population in the female offspring. In contrast, maternal exposure to PM increased splenic CD3 + CD4 + and CD3 + CD8 + T cells in dams, and there was some evidence to suggest inhibition of splenic T cell maturation in male but not female offspring. Conclusions: Our findings suggested that maternal exposure to ceiling void PM has the capacity to impair early somatic growth and alter early life immune development in a sex specific manner.	RAYYAN-INCLUSION: {"Ashutosh"=>"Excluded", "AKANSHA"=>"Excluded", "Ashwani "=>"Included"} | RAYYAN-LABELS: A | RAYYAN-EXCLUSION-REASONS: A	Z	10.1016/j.envres.2018.03.029
rayyan-495234637	Prenatal Household Air Pollution Alters Cord Blood Mononuclear Cell Mitochondrial DNA Copy Number: Sex-Specific Associations	2019	1	1	INTERNATIONAL JOURNAL OF ENVIRONMENTAL RESEARCH AND PUBLIC HEALTH	1660-4601	16	1		Kaali, S and Jack, DW and Delimini, R and Hu, LS and Burkart, K and Opoku-Mensah, J and Quinn, A and Ae-Ngibise, KA and Wylie, BJ and Boamah-Kaali, EA and Chillrud, S and Owusu-Agyei, S and Kinney, PL and Baccarelli, AA and Asante, KP and Lee, AG				Background: Associations between prenatal household air pollution (HAP) exposure or cookstove intervention to reduce HAP and cord blood mononuclear cell (CBMC) mitochondrial deoxyribonucleic acid copy number (mtDNAcn), an oxidative stress biomarker, are unknown. Materials and Methods: Pregnant women were recruited and randomized to one of two cookstove interventions, including a clean-burning liquefied petroleum gas (LPG) stove, or control. Prenatal HAP exposure was determined by serial, personal carbon monoxide (CO) measurements. CBMC mtDNAcn was measured by quantitative polymerase chain reaction. Multivariable linear regression determined associations between prenatal CO and cookstove arm on mtDNAcn. Associations between mtDNAcn and birth outcomes and effect modification by infant sex were explored. Results: LPG users had the lowest CO exposures (p = 0.02 by ANOVA). In boys only, average prenatal CO was inversely associated with mtDNAcn ( = -14.84, SE = 6.41, p = 0.03, per 1ppm increase in CO). When examined by study arm, LPG cookstove had the opposite effect in all children (LPG = 19.34, SE = 9.72, p = 0.049), but especially boys ( = 30.65, SE = 14.46, p = 0.04), as compared to Control. Increased mtDNAcn was associated with improved birth outcomes. Conclusions: Increased prenatal HAP exposure reduces CBMC mtDNAcn, suggesting cumulative prenatal oxidative stress injury. An LPG stove intervention may reverse this effect. Boys appear most susceptible.	RAYYAN-INCLUSION: {"Ashutosh"=>"Included", "AKANSHA"=>"Included", "Ashwani "=>"Included"} | RAYYAN-LABELS: Z	Z	10.3390/ijerph16010026
rayyan-495234638	Mitochondrial dysfunction and inflammatory response in the cytotoxicity of NR8383 macrophages induced by fine particulate matter	2017	10		ENVIRONMENTAL TOXICOLOGY AND PHARMACOLOGY	["1382-6689", "1872-7077"]	55		2026-07-01	Xiong, Q and Ru, Q and Chen, L and Tian, X and Li, CY				Exposure to fine particulate matter (fine PM) is known to cause severe public health problems. However, the potential mechanisms of alveolar macrophages cytotoxicity induced by fine PM exposure are still unclear. The aim of this study was to determine if both the mitochondrial dysfunction and the inflammatory response of NR8383 macrophages were triggered by Standard Reference Material 2786 (SRM 2786) for fine PM. NR8383 cells were exposed to different concentrations of SRM 2786, mitochondrial membrane potential, ultrastructure of mitochondria, activities of caspase 3/9, release of IL-6/TNF-alpha, expression of NF-kappa B and I kappa B alpha were evaluated. The results indicated that SRM 2786 induced mitochondrial dysfunction by increasing activities of caspase-3 and caspase-9, and structural damages of mitochondria with dissipation, of mitochondrial membrane potential. The inflammatory response was triggered as evidenced by increased release of IL-6/TNF-alpha, and increased protein expression of NF-kappa B with decreased protein expression of I kappa B alpha. Consequently, these data indicate that both mitochondrial dysfunction and inflammatory responses might be responsible for SRM 2786 induced macrophage cytotoxicity.	RAYYAN-INCLUSION: {"Ashutosh"=>"Excluded", "AKANSHA"=>"Excluded", "Ashwani "=>"Included"} | RAYYAN-LABELS: A | RAYYAN-EXCLUSION-REASONS: A	Z	10.1016/j.etap.2017.07.017
rayyan-495234641	Epidemiology of air pollution and diabetes	2015	7		TRENDS IN ENDOCRINOLOGY AND METABOLISM	["1043-2760", "1879-3061"]	26	7	384-394	Thiering, E and Heinrich, J				Air pollution affects a large proportion of the global population. Air pollutants are hypothesized to exert their effects via impaired endothelial function, elevated systemic inflammation, mitochondrial dysfunction, and oxidative stress, all of which are hallmarks of type 2 diabetes (T2D). Here we review epidemiological studies aimed at answering whether diabetes patients are more vulnerable to ambient (outdoor) air pollution exposure and whether air pollution is associated with diabetes development or other predisposing conditions for T2D. Current evidence suggests an association between air pollution exposure and T2D, but more critical analysis is warranted. Understanding the associations between air pollution exposure and the development of T2D is critical in our efforts to control sources of air pollution and their impact on the disease.	RAYYAN-INCLUSION: {"Ashutosh"=>"Excluded", "AKANSHA"=>"Excluded", "Ashwani "=>"Excluded"} | RAYYAN-LABELS: A | RAYYAN-EXCLUSION-REASONS: A,f	A	10.1016/j.tem.2015.05.002
rayyan-495234642	Oxidative stress and air pollution exposure during pregnancy: A molecular assessment	2015	8		Human & experimental toxicology	["0960-3271", "1477-0903"]	34	8	838-847	Nagiah, S and Phulukdaree, A and Naidoo, D and Ramcharan, K and Naidoo, RN and Moodley, D and Chuturgoon, A				Chronic air pollution exposure during pregnancy can cause oxidative stress leading to adverse birth outcomes. The aim of this study was to assess and compare oxidative stress response in peripheral lymphocytes isolated from pregnant women from a highly industrialized locale (south Durban (SD); n = 50) and a control with lower air pollutant levels (north Durban (ND); n = 50). Oxidative stress response was measured by quantifying malondialdehyde (MDA) levels and a SuperArray gene panel. Mitochondrial function (adenosine triphosphate (ATP) levels and mitochondrial depolarization), DNA integrity (comet assay and mitochondrial DNA (mtDNA) viability) and DNA repair (OGG1) were assessed. Antioxidant response was assessed by quantification of glutathione (GSH) and SOD2, nuclear factor erythroid 2-related factor 2 (Nrf2) and uncoupling protein 2 (UCP2) protein and messenger RNA (mRNA) expression. Levels of MDA (p = 0.9), mitochondrial depolarization (p = 0.88), ATP (1.89-fold), SOD2 (1.23-fold) and UCP2 (1.58-fold) gene expression were elevated in the SD group with significantly higher UCP2 protein levels (p = 0.05) and longer comet tail length (p = 0.0004). The expression of Nrf2 protein (p = 0.03) and mRNA levels (-1.37-fold), GSH concentration (p < 0.0001), mtDNA amplification (-2.04-fold) and OGG1 mRNA (-2.78-fold) activity were decreased in the SD group. Of the 84 oxidative stress-related genes evaluated, 26 were differentially regulated. Pregnant women exposed to higher air pollutant levels showed increased markers for oxidative stress and compromised DNA integrity and repair.	RAYYAN-INCLUSION: {"Ashutosh"=>"Included", "AKANSHA"=>"Included", "Ashwani "=>"Included"} | RAYYAN-LABELS: Z	Z	10.1177/0960327114559992
rayyan-495234643	Mitochondrial-Mediated Apoptosis Pathway in Alveolar Epithelial Cells Exposed to the Metals in Combustion-Generated Particulate Matter	2015	6	3	JOURNAL OF TOXICOLOGY AND ENVIRONMENTAL HEALTH-PART A-CURRENT ISSUES	["1528-7394", "1087-2620"]	78	11	697-709	Visalli, G and Baluce, B and Bertuccio, M and Picerno, I and Di Pietro, A				Previously a significant mitochondrial impairment was identified in alveolar epithelial cells exposed to metals adsorbed to combustion-generated particulate matter (PM). Due to the critical role of mitochondria in apoptosis, the aim of this study was to investigate the pro-apoptotic potential of metals present in oil fly ash (OFA). A549 cells were exposed to water-soluble components of an OFA sample, containing vanadium [V(IV)], iron [Fe(III)], and nickel [Ni(II)] (68.8, 110.4, and 18 mu M, respectively). Experiments were also performed using individual metal solutions. Apoptosis was detected and the mitochondrial role was assessed by a caspase-9 inhibitor (Z-LEHD-FMK). To determine whether the presence of impaired mitochondria in unexposed daughter cells increased apoptosis, an in vitro model was developed that allowed determination of effects until the third cell generation. To specifically examine the toxicity of vanadium (V), that characterize the airborne pollutant examined in this study, p53involvement and metabolic impairment through changes in HIF-1 alpha and Glut-1 expression were determined. OFA and individual metal solutions produced significant apoptosis in the progeny of exposed cells, triggering the intrinsic apoptosis pathway. In apoptosis induced by poorly genotoxic metal V, p53 did not play a significant role. However, V exposure increased nuclear translocation of HIF-1 alpha and expression of the Glut-1 receptor, indicating metabolic impairment due to metal-induced mitochondrial dysfunction. Overall, these results improve our knowledge of the pathogenic role that airborne metals and in particular V exerted in respiratory epithelium.	RAYYAN-INCLUSION: {"Ashutosh"=>"Excluded", "AKANSHA"=>"Included", "Ashwani "=>"Included"} | RAYYAN-LABELS: Z | RAYYAN-EXCLUSION-REASONS: A	Z	10.1080/15287394.2015.1024081
rayyan-495234644	Combined Effects of Fine Particulate Matter and Lipopolysaccharide on Apoptotic Responses in NR8383 Macrophages	2015	4	3	JOURNAL OF TOXICOLOGY AND ENVIRONMENTAL HEALTH-PART A-CURRENT ISSUES	["1528-7394", "1087-2620"]	78	7	443-452	Xiong, Q and Ru, Q and Chen, L and Yue, K and Tian, X and Ma, BM and Liu, L and Wu, RH and Xu, CY and Pi, MS and Li, CY				Alveolar macrophages (AM) are the predominant lung cells responsible for both ingestion and clearance of inhaled particulate matter (PM). The aims of this study were (1) to examine effects of fine PM on rat NR8383 cell line apoptosis, and (2) to determine whether NR8383 cell functions are further affected when exposed to fine PM in the presence of inflammation induced by lipopolysaccharide (LPS). Standard Reference Material 2786 (SRM 2786) for fine PM was used to measure the following parameters: cytotoxicity, apoptotic rate, Bax/Bcl-2 expression, nitric oxide (NO) production, and reactive oxygen species (ROS) generation in NR8383 cells. Data showed that SRM 2786 alone induced damage and apoptosis in NR8383 cells in a concentration-dependent manner as demonstrated by significant decrease in expression of Bcl-2 and increase in expression of Bax, suggesting fine PM might trigger apoptosis involving a mitochondria-mediated apoptotic pathway. In addition, there was elevated production of free radicals, such as NO and ROS, suggesting oxidative stress plays a role in the observed apoptotic responses. Further, LPS pretreatment enhanced apoptosis of NR8383 cells induced by SRM 2786. Consequently, data indicate that SRM 2786 triggered cell apoptosis in NR8383 cells, probably by mechanisms involving oxidative stress, as evidenced by elevated NO and ROS levels, while the degree of apoptosis was further aggravated by inflammation.	RAYYAN-INCLUSION: {"Ashutosh"=>"Excluded", "AKANSHA"=>"Included", "Ashwani "=>"Included"} | RAYYAN-LABELS: Z | RAYYAN-EXCLUSION-REASONS: A	Z	10.1080/15287394.2014.993490
rayyan-495234646	Astaxanthin protects against environmentally persistent free radical-induced oxidative stress in well-differentiated respiratory epithelium	2025	4		Redox biology	2213-2317	81			Yamamoto, A and Sly, PD and Khachatryan, L and Begum, N and Yeo, AJ and Robinson, PD and Cormier, SA and Fantino, E				Environmentally persistent free radicals (EPFRs) are combustion products present in substantial numbers on atmospheric particulate matter with half-lives of days to years. The mechanisms linking EPFR exposure and respiratory diseases are unclear, but likely involve oxidative stress. We investigated the mechanisms by which EPFR exposure impact on well-differentiated primary human nasal epithelial cells from subjects sensitive or resistant to oxidant stressors, cultured at an air-liquid interface. We found that EPFR exposure induced mitochondrial reactive oxygen species (mtROS) production; increased mitochondrial DNA copy number; downregulated mucus production gene, Mucin-5AC (MUC5AC); up-regulated detoxifying gene, cytochrome P450 1A1 (CYP1A1), nuclear factor erythroid 2-related factor 2 (NRF2)-regulated antioxidant pathways including Sirtuin 1 (SIRT1)-Forkhead box O3 (FOXO3), mitophagy, PTEN-induced kinase 1 (PINK1), apoptosis, cyclindependent kinase inhibitor p21 (p21), and inflammation, C-C motif chemokine ligand 5 (CCL5). These results indicate that the well-differentiated respiratory epithelium can respond and activate redox reactions when exposed to sublethal concentrations of EPFRs. Increased susceptibility to EPFR exposure is conferred by failure to upregulate the mucin gene, MUC5AC, expression. Pre-treatment with astaxanthin prevented most of the negative impacts caused by EPFRs. Our results demonstrate that EPFRs can induce oxidative stress and cause damage to respiratory epithelium. A dietary antioxidant, astaxanthin, protected cells from EPFR-induced oxidant stress.	RAYYAN-INCLUSION: {"Ashutosh"=>"Included", "AKANSHA"=>"Included", "Ashwani "=>"Excluded"} | RAYYAN-LABELS: Z | RAYYAN-EXCLUSION-REASONS: A	A	10.1016/j.redox.2025.103542
rayyan-495234647	Mitochondrial quality control: a pathophysiological mechanism and potential therapeutic target for chronic obstructive pulmonary disease	2025	1	3	FRONTIERS IN PHARMACOLOGY	1663-9812	15			Xu, MJ and Feng, P and Yan, J and Li, L				Chronic obstructive pulmonary disease (COPD) is a prevalent chronic respiratory disease worldwide. Mitochondrial quality control mechanisms encompass processes such as mitochondrial biogenesis, fusion, fission, and autophagy, which collectively maintain the quantity, morphology, and function of mitochondria, ensuring cellular energy supply and the progression of normal physiological activities. However, in COPD, due to the persistent stimulation of harmful factors such as smoking and air pollution, mitochondrial quality control mechanisms often become deregulated, leading to mitochondrial dysfunction. Mitochondrial dysfunction plays a pivotal role in the pathogenesis of COPD, contributing toinflammatory response, oxidative stress, cellular senescence. However, therapeutic strategies targeting mitochondria remain underexplored. This review highlights recent advances in mitochondrial dysfunction in COPD, focusing on the role of mitochondrial quality control mechanisms and their dysregulation in disease progression. We emphasize the significance of mitochondria in the pathophysiological processes of COPD and explore potential strategies to regulate mitochondrial quality and improve mitochondrial function through mitochondrial interventions, aiming to treat COPD effectively. Additionally, we analyze the limitations and challenges of existing therapeutic strategies, aiming to provide new insights and methods for COPD treatment.	RAYYAN-INCLUSION: {"Ashutosh"=>"Excluded", "AKANSHA"=>"Excluded", "Ashwani "=>"Excluded"} | RAYYAN-LABELS: F | RAYYAN-EXCLUSION-REASONS: A	A	10.3389/fphar.2024.1474310
rayyan-495234648	Effects of reactive oxygen species generation induced by Wonju City particulate matter on mitochondrial dysfunction in human middle ear cell	2021	9		ENVIRONMENTAL SCIENCE AND POLLUTION RESEARCH	["0944-1344", "1614-7499"]	28	35	49244-49257	Lee, SH and Ha, SM and Jeong, MJ and Park, DJ and Polo, CN and Seo, YJ and Kim, SH				Atmospheric particulate matter (PM) contains different components that can elicit varying adverse health effects in humans and animals. Studies on PM toxicity and its underlying mechanisms in the middle ear are limited, and they generally use a PM standard. However, as PM composition varies temporally and geographically, it is crucial to identify the toxic PM constituents according to season and region and investigate their associated health effects. Thus, we sought to determine whether PM induces cytotoxicity and inflammatory factor and reactive oxygen species (ROS) generation in human middle ear epithelial cells obtained from patients with otitis media. The cells were treated with both standard urban PM and PM directly captured from the atmosphere in Wonju City. The association between mitochondrial dysfunction and PM was investigated. PM exposure significantly increased COX-2 and TNF-alpha mRNA expression, increased ROS generation, induced inflammatory responses, and caused abnormalities in mitochondrial motility and function. Furthermore, PM induced cell apoptosis, which consequently reduced cell survival, particularly at the concentration of 100 mu g/mL. Overall, our study provides new insights into the toxic effects of standard and atmospheric PM on middle ear cell line.	RAYYAN-INCLUSION: {"Ashutosh"=>"Excluded", "AKANSHA"=>"Excluded", "Ashwani "=>"Included"} | RAYYAN-LABELS: A | RAYYAN-EXCLUSION-REASONS: A	Z	10.1007/s11356-021-14216-7
rayyan-495234650	Mitochondrial Genetic Background Modifies the Relationship between Traffic-Related Air Pollution Exposure and Systemic Biomarkers of Inflammation	2013	5	23	PLOS ONE	1932-6203	8	5		Wittkopp, S and Staimer, N and Tjoa, T and Gillen, D and Daher, N and Shafer, M and Schauer, JJ and Sioutas, C and Delfino, RJ				Background: Mitochondria are the main source of reactive oxygen species (ROS). Human mitochondrial haplogroups are linked to differences in ROS production and oxidative-stress induced inflammation that may influence disease pathogenesis, including coronary artery disease (CAD). We previously showed that traffic-related air pollutants were associated with biomarkers of systemic inflammation in a cohort panel of subjects with CAD in the Los Angeles air basin. Objective: We tested whether air pollutant exposure-associated inflammation was stronger in mitochondrial haplogroup H than U (high versus low ROS production) in this panel (38 subjects and 417 observations). Methods: Inflammation biomarkers were measured weekly in each subject (<= 12 weeks), including interleukin-6 (IL-6), tumor necrosis factor-alpha (TNF-alpha), C-reactive protein, interleukin-6 soluble receptor and tumor necrosis factor-soluble receptor II. We determined haplogroup by restriction fragment length polymorphism analysis. Air pollutants included nitrogen oxides (NOx), carbon monoxide (CO), organic carbon, elemental and black carbon (EC, BC); and particulate matter mass, three size fractions (, 0.25 mu m, 0.25-2.5 mu m, and 2.5-10 mu m in aerodynamic diameter). Particulate matter extracts were analyzed for organic compounds, including polycyclic aromatic hydrocarbons (PAH), and in vitro oxidative potential of aqueous extracts. Associations between exposures and biomarkers, stratified by haplogroup, were analyzed by mixed-effects models. Results: IL-6 and TNF-alpha were associated with traffic-related air pollutants (BC, CO, NOx and PAH), and with mass and oxidative potential of quasi-ultrafine particles,0.25 mu m. These associations were stronger for haplogroup H than haplogroup U. Conclusions: Results suggest that mitochondrial haplogroup U is a novel protective factor for air pollution-related systemic inflammation in this small group of subjects.	RAYYAN-INCLUSION: {"Ashutosh"=>"Excluded", "AKANSHA"=>"Excluded", "Ashwani "=>"Included"} | RAYYAN-LABELS: A | RAYYAN-EXCLUSION-REASONS: A	Z	10.1371/journal.pone.0064444
rayyan-495234652	The role of particulate matter-associated zinc in cardiac injury in rats	2008	1		ENVIRONMENTAL HEALTH PERSPECTIVES	["0091-6765", "1552-9924"]	116	1	13-20	Kodavanti, UP and Schladweiler, MC and Gilmour, PS and Wallenborn, JG and Mandavilli, BS and Ledbetter, AD and Christiani, DC and Runge, MS and Karoly, ED and Costa, DL and Peddada, S and Jaskot, R and Richards, JH and Thomas, R and Madamanchi, NR and Nyska, A				BACKGROUND: Exposure to particulate matter (PM) has been associated with increased cardiovascular morbidity; however, causative components are unknown. Zinc is a major element detected at high levels in urban air. OBJECTIVE: We investigated the role of PM-associated zinc in cardiac injury. METHODS: We repeatedly exposed 12- to 14-week-old male Wistar Kyoto rats intratracheally (1x/week for 8 or 16 weeks) to a) saline (control); b) PM having no soluble zinc (Mount St. Helens ash, MSH); or c) whole-combustion PM suspension containing 14.5 mu g/mg of water-soluble zinc at high dose (PM-HD) and d) low dose (PM-LD), e) the aqueous fraction of this suspension (14.5 mu g/mg of soluble zinc) (PM-L), or f) zinc sulfate (rats exposed for 8 weeks received double the concentration of all PM components of rats exposed for 16 weeks). RESULTS: Pulmonary inflammation was apparent in all exposure groups when compared with saline (8 weeks > 16 weeks). PM with or without zinc, or with zinc alone caused small increases in focal subepicardial inflammation, degeneration, and fibrosis. Lesions were not detected in controls at 8 weeks but were noted at 16 weeks. We analyzed mitochondrial DNA damage using quantitative polymerase chain reaction and found that all groups except MSH caused varying degrees of damage relative to control. Total cardiac aconitase activity was inhibited in rats receiving soluble zinc. Expression array analysis of heart tissue revealed modest changes in mRNA for genes involved in signaling, ion channels function, oxidative stress, mitochondrial fatty acid metabolism, and cell cycle regulation in zinc but not in MSH-exposed rats. CONCLUSION: These results suggest that water-soluble PM-associated zinc may be one of the causal components involved in PM cardiac effects.	RAYYAN-INCLUSION: {"Ashutosh"=>"Included", "AKANSHA"=>"Excluded", "Ashwani "=>"Excluded"} | RAYYAN-LABELS: A | RAYYAN-EXCLUSION-REASONS: A	A	10.1289/ehp.10379
rayyan-495234653	Redox potential and cytotoxicity of N-heterocyclic aromatic SOA from indole oxidation in the atmosphere	2025	3	1	ATMOSPHERIC ENVIRONMENT	["1352-2310", "1873-2844"]	344			Li, CL and Cai, DM and Pardo, M and Pang, HW and Fang, Z and Chen, JM and Hao, K and Rudich, Y				Nitrogen-containing heterocyclic aromatic compounds (NHACs) significantly contribute to urban air pollution but remain understudied. This study investigates the formation and transformation of secondary organic aerosol (SOA) from prototypical NHACs, indole, under various day- and night-time atmospheric processes. We examined the relationship between the evolving redox potential and cytotoxicity of indole-derived SOA (Indole-SOA) and its chemical alternations. Results show that Indole-SOA exhibits high oxidative potential (OPDTT of 88-268 pmol min- 1 mu g-1) and antioxidant capacity (AOC of 0.41-0.83 nmol trolox mu g- 1 ), exceeding most biogenic and anthropogenic organic aerosols. Indole-SOA induces significant cytotoxicity in lung epithelial cells, characterized by oxidative stress, mitochondrial dysfunction, and CYP1A1-driven detoxification pathways. The strongly correlated OP DTT and cytotoxicity of Indole-SOA are influenced by atmospheric agings and are closely related to particulate-phase products of aromatic carbonyl and reduced-nitrogen compounds. Nighttime chemistry involving O3 and NO3 center dot produces Indole-SOA with lower yields but higher redox potential and cytotoxicity. Furthermore, Indole-SOA mixing with ambient PM 2.5 shows a positive redox interaction, with the synergistic effect on OP DTT determined by Indole-SOA type and proportion. Molecular markers of Indole-SOA can be identified in Shanghai urban PM2.5, indicating potential health risks from indole and its derivatives in Chinese megacities.	RAYYAN-INCLUSION: {"Ashutosh"=>"Excluded", "AKANSHA"=>"Excluded", "Ashwani "=>"Excluded"} | RAYYAN-LABELS: A | RAYYAN-EXCLUSION-REASONS: A	A	10.1016/j.atmosenv.2025.121049
rayyan-495234655	Ferroptosis and organelle roles in dry eye	2025	10	17	ISCIENCE	2589-0042	28	10		Li, LC and Chen, BH				Dry eye, an ocular surface disorder, has become increasingly prevalent over the past few years due to air pollution and stress in daily life. Emerging studies on dry eye in both cellular and animal models indicate changes in ferroptosis-related markers. Furthermore, mitochondrial dysfunction, endoplasmic reticulum stress, and lysosomal abnormalities are involved in dry eye. Targeting ferroptosis and improving organelle function have made considerable progress in the treatment of dry eye. This review summarizes the evidence for ferroptosis and organelle damage in the ocular surface, elucidates their roles in dry eye pathogenesis, and discusses the interplay among ferroptosis, organelle dysfunction, and dry eye. Finally, it highlights targeted therapeutic strategies for mitigating dry eye symptoms.	RAYYAN-INCLUSION: {"Ashutosh"=>"Excluded", "AKANSHA"=>"Excluded", "Ashwani "=>"Excluded"} | RAYYAN-LABELS: F | RAYYAN-EXCLUSION-REASONS: A	F	10.1016/j.isci.2025.113527
rayyan-495234656	Climate Change, Cutaneous Ageing, and Skin Cancer: Mechanistic Pathways, Epidemiological Evidence, and Public Health Implications	2025			BIOLAW JOURNAL-RIVISTA DI BIODIRITTO	2284-4503		3	169-181	Cantisani, C and Bayat, A				Climate change is transforming the environmental exposures that shape human skin health. Rising ultraviolet (UV) radiation, heat extremes, humidity fluctuations, and escalating air pollution form a shifting cutaneous exposome. Together, these stressors accelerate extrinsic skin ageing and increase the burden of skin cancer. At the mechanistic level, pathways include oxidative stress, extracellular matrix degradation, mitochondrial dysfunction, immunosuppression, and pollutant-UV synergy. Epidemiological evidence supports growing risks across populations, though data gaps remain. Particularly vulnerable groups include outdoor workers, climate migrants, children, the elderly, and immunocompromised patients. This article synthesizes current knowledge, identifies mechanistic and epidemiological links, and emphasizes prevention, from personal photoprotection to systemic climate adaptation. Situating dermatology within planetary health underscores the urgency of integrating skin health into climate policy and research priorities.	RAYYAN-INCLUSION: {"Ashutosh"=>"Excluded", "AKANSHA"=>"Excluded", "Ashwani "=>"Excluded"} | RAYYAN-LABELS: A | RAYYAN-EXCLUSION-REASONS: A	A
rayyan-495234657	Gram-negative bacterial outer membrane proteins and lipopolysaccharides key factors linking chicken coop environment and oxidative stress	2026	2		Redox biology	2213-2317	89			Liu, X and Hao, Y and Tang, SL and Li, XS and Chen, L and Zhang, HF				High concentrations of particulate matter (PM) in poultry housing act as carriers for microbial aerosols, with Gram-negative bacteria and their outer membrane components-outer membrane proteins (OMPs) and lipopolysaccharide (LPS)-playing pivotal roles in disrupting redox homeostasis. This review systematically examines how OMPs and LPS drive mitochondrial dysfunction and oxidative damage, proposing the "mitochondrialROS axis" as an integrative framework to explain their convergent mechanisms. We evaluate evidence that OMPs promote iron dysregulation, target mitochondria, and initiate apoptotic signaling, whereas LPS triggers robust mitochondrial ROS bursts via TLR4/MyD88 and TRAF6-ECSIT pathways, leading to NLRP3 inflammasome activation and pyroptosis. And we further clarify the dynamic conflict between pathogen attack, mediated through the oxidative bursts of OMPs and LPS, and host reductive defenses, including peroxisomal activity, thioredoxin and glutathione systems, and uncoupling proteins. While this axis provides a useful predictive model for anticipating oxidative stress intensity and inflammatory activation, its applicability has notable constraints-such as the context-dependence of ROS in cell-fate decisions and the need for further avian-specific validation of key pathways. This synthesis provides a balanced perspective. Future studies should prioritize avian-specific validation of key pathways and elucidate the temporal dynamics and tissue specificity of ROS responses to inform targeted interventions in poultry health.	RAYYAN-INCLUSION: {"Ashutosh"=>"Excluded", "AKANSHA"=>"Excluded", "Ashwani "=>"Excluded"} | RAYYAN-LABELS: F | RAYYAN-EXCLUSION-REASONS: A	F	10.1016/j.redox.2025.103986
rayyan-495234658	Loss of Potassium and Chloride Transport Changes PM-Induced Epithelial Dysfunction	2026			JOURNAL OF INFLAMMATION RESEARCH	1178-7031	19			Jaworowska, S and Maliszewska-Olejniczak, K and Lukasiak, A and Hoser, J and Zajac, M and Bednarczyk, P				Background: Chronic exposure to particulate matter (PM) is recognized as a significant contributor to respiratory health complications, including oxidative stress, inflammatory responses, and compromised epithelial barrier function. In this work, we ask whether the transport of potassium and chloride through the large-conductance calcium-activated potassium (BKCa) channel and the cystic fibrosis transmembrane conductance regulator (CFTR) channel may change PM-induced epithelial dysfunction. Methods: This study aimed to evaluate the impact of PM on cell variability, ROS level, inflammation, mitochondrial function, intracellular calcium homeostasis, and epithelial barrier integrity in three different airway epithelial cell lines: wild-type human bronchial epithelial cells (HBE WT), HBE WT cells with disruption of the KCNMA1 gene encoding the alpha-subunit of the BKCa channel (HBE Delta alpha BKCa) with lost potassium transport, and cystic fibrosis bronchial epithelial cells (CFBE) with dysfunction of the chloride transport. Results: PM exposure significantly increased ROS synthesis and amplified IL-6 and TNF-alpha release, particularly in HBE Delta alpha BKCa and CFBE cells. Mitochondrial function was also adversely affected, as evidenced by reduced maximal respiratory capacity in both HBE Delta alpha BKCa and CFBE cells relative to HBE WT. In addition, PM-treated HBE Delta alpha BKCa and CFBE cells showed higher intracellular calcium concentrations. Finally, PM exposure resulted in a pronounced reduction in transepithelial electrical resistance (TEER), with CFBE monolayers exhibiting the most significant susceptibility to barrier disruption. Conclusion: These findings indicate that impaired potassium and chloride transport through the BKCa and CFTR channels exacerbates particulate matter-induced oxidative stress, inflammatory responses, mitochondrial dysfunction, and disturbances in calcium homeostasis in airway epithelial cells. Increased susceptibility of HBE Delta alpha BKCa and CFBE cells to PM exposure, underscores the crucial role of proper ion transport in maintaining airway epithelial integrity.	RAYYAN-INCLUSION: {"Ashutosh"=>"Excluded", "AKANSHA"=>"Excluded", "Ashwani "=>"Excluded"} | RAYYAN-LABELS: A | RAYYAN-EXCLUSION-REASONS: A	A	10.2147/JIR.S564139
rayyan-495234659	The joint effect of air pollution exposure and copy number variation on risk for autism	2017	9		AUTISM RESEARCH	["1939-3792", "1939-3806"]	10	9	1470-1480	Kim, D and Volk, H and Girirajan, S and Pendergrass, S and Hall, MA and Verma, SS and Schmidt, RJ and Hansen, RL and Ghosh, D and Ludena-Rodriguez, Y and Kim, K and Ritchie, MD and Hertz-Picciotto, I and Selleck, SB				Autism spectrum disorder is a complex trait with a high degree of heritability as well as documented susceptibility from environmental factors. In this study the contributions of copy number variation, exposure to air pollutants, and the interaction between the two on autism risk, were evaluated in the population-based case-control Childhood Autism Risks from Genetics and Environment (CHARGE) Study. For the current investigation, we included only those CHARGE children (a) who met criteria for autism or typical development and (b) for whom our team had conducted both genetic evaluation of copy number burden and determination of environmental air pollution exposures based on mapping addresses from the pregnancy and early childhood. This sample consisted of 158 cases of children with autism and 147 controls with typical development. Multiple logistic regression models were fit with and without environmental variable-copy number burden interactions. We found no correlation between average air pollution exposure from conception to age 2 years and the child's CNV burden. We found a significant interaction in which a 1SD increase in duplication burden combined with a 1SD increase in ozone exposure was associated with an elevated autism risk (OR 3.4, P<0.005) much greater than the increased risks associated with either genomic duplication (OR 1.85, 95% CI 1.25-2.73) or ozone (OR 1.20, 95% CI 0.93-1.54) alone. Similar results were obtained when CNV and ozone were dichotomized to compare those in the top quartile relative to those having a smaller CNV burden and lower exposure to ozone, and when exposures were assessed separately for pregnancy, the first year of life, and the second year of life. No interactions were observed for other air pollutants, even those that demonstrated main effects; ozone tends to be negatively correlated with the other pollutants examined. While earlier work has demonstrated interactions between the presence of a pathogenic CNV and an environmental exposure [Webb et al., 2016], these findings appear to be the first indication that global copy number variation may increase susceptibility to certain environmental factors, and underscore the need to consider both genomics and environmental exposures as well as the mechanisms by which each may amplify the risks for autism associated with the other. Autism Res2017, 10: 1470-1480. (c) 2017 International Society for Autism Research, Wiley Periodicals, Inc.	RAYYAN-INCLUSION: {"Ashutosh"=>"Excluded", "AKANSHA"=>"Excluded", "Ashwani "=>"Included"} | RAYYAN-LABELS: A | RAYYAN-EXCLUSION-REASONS: A	Z	10.1002/aur.1799
rayyan-495234660	Mir221- and Mir222-enriched adsc-exosomes mitigate PM exposure-exacerbated cardiac ischemia-reperfusion injury through the modulation of the BNIP3-MAP1LC3B-BBC3/PUMA pathway	2025	2	1	AUTOPHAGY	["1554-8627", "1554-8635"]	21	2	374-393	Lee, TL and Shen, WC and Chen, YC and Lai, TC and Lin, SR and Lin, SW and Yu, IS and Yeh, YH and Li, TK and Lee, IT and Lee, CW and Chen, YL				Epidemiology has shown a strong relationship between fine particulate matter (PM) exposure and cardiovascular disease. However, it remains unknown whether PM aggravates myocardial ischemia-reperfusion (I/R) injury, and the related mechanisms are unclear. Our previous study has shown that adipose stem cell-derived exosomes (ADSC-Exos) contain high levels of Mir221 and Mir222. The present study investigated the effects of PM exposure on I/R-induced cardiac injury through mitophagy and apoptosis, as well as the potential role of Mir221 and Mir222 in ADSC-Exos. Wild-type, mir221- and mir222-knockout (KO), and Mir221- and Mir222-overexpressing transgenic (TG) mice were intratracheally injected with PM (10 mg/kg). After 24 h, mice underwent left coronary artery ligation for 30 min, followed by 3 h of reperfusion (I/R). H9c2 cardiomyocytes were cultured under 1% O2 for 6 h, then reoxygenated for 12 h (hypoxia-reoxygenation [H/R]). PM aggravated I/R (or H/R) cardiac injury by increasing ROS levels and causing mitochondrial dysfunction, which increased the expression of mitochondrial fission-related proteins (DNM1L/Drp1 and MFF) and mitophagy-related proteins (BNIP3 and MAP1LC3B/LC3B) in vivo and in vitro. Treatment with ADSC-Exos or Mir221- and Mir222-mimics significantly reduced PM+I/R-induced cardiac injury. Importantly, ADSC-Exos contain Mir221 and Mir222, which directly targets BNIP3, MAP1LC3B/LC3B, and BBC3/PUMA, decreasing their expression and ultimately reducing cardiomyocyte mitophagy and apoptosis. The present data showed that ADSC-Exos treatment regulated mitophagy and apoptosis through the Mir221 and Mir222-BNIP3-MAP1LC3B-BBC3/PUMA pathway and significantly reduced the cardiac damage caused by PM+I/R. The present study revealed the novel therapeutic potential of ADSC-Exos in alleviating PM-induced exacerbation of myocardial I/R injury.	RAYYAN-INCLUSION: {"Ashutosh"=>"Excluded", "AKANSHA"=>"Excluded", "Ashwani "=>"Excluded"} | RAYYAN-LABELS: A | RAYYAN-EXCLUSION-REASONS: A	A	10.1080/15548627.2024.2395799
rayyan-495234661	Redox-activity and in vitro effects of regional atmospheric aerosol pollution: Seasonal differences and correlation between oxidative potential and in vitro toxicity of PM1	2024	4		Toxicology and Applied Pharmacology	["0041-008X", "1096-0333"]	485			Melzi, G and Massimi, L and Frezzini, MA and Iulini, M and Tarallo, N and Rinaldi, M and Paglione, M and Nozza, E and Crova, F and Valentini, S and Valli, G and Costabile, F and Canepari, S and Decesari, S and Vecchi, R and Marinovich, M and Corsini, E				Particulate Matter (PM) is a complex and heterogeneous mixture of atmospheric particles recognized as a threat to human health. Oxidative Potential (OP) measurement is a promising and integrative method for estimating PM -induced health impacts since it is recognized as more closely associated with adverse health effects than ordinarily used PM mass concentrations. OP measurements could be introduced in the air quality monitoring, along with the parameters currently evaluated. PM deposition in the lungs induces oxidative stress, inflammation, and DNA damage. The study aimed to compare the OP measurements with toxicological effects on BEAS-2B and THP-1 cells of winter and summer PM( 1 )collected in the Po Valley (Italy) during 2021. PM (1 )was extracted in deionized water by mechanical agitation and tested for OP and, in parallel, used to treat cells. Cytotoxicity, genotoxicity, oxidative stress, and inflammatory responses were assessed by MTT test, DCFH-DA assay, micronucleus, gamma -H2AX, comet assay modified with endonucleases, ELISA, and Real -Time PCR. The evaluation of OP was performed by applying three different assays: dithiothreitol (OP (DTT) ), ascorbic acid (OP (AA) ), and 2 ' ,7 ' -dichlorofluorescein (OP (DCFH) ), in addition, the reducing potential was also analysed (RP (DPPH) ). Seasonal differences were detected in all the parameters investigated. The amount of DNA damage detected with the Comet assay and ROS formation highlights the presence of oxidative damage both in winter and in summer samples, while DNA damage (micronucleus) and genes regulation were mainly detected in winter samples. A positive correlation with OP DCFH (Spearman's analysis, p < 0.05) was detected for IL -8 secretion and gamma -H2AX. These results provide a biological support to the implementation in air quality monitoring of OP measurements as a useful proxy to estimate PM -induced cellular toxicological responses. In addition, these results provide new insights for the assessment of the ability of secondary aerosol in the background atmosphere to induce oxidative stress and health effects.	RAYYAN-INCLUSION: {"Ashutosh"=>"Excluded", "AKANSHA"=>"Excluded", "Ashwani "=>"Excluded"} | RAYYAN-LABELS: A | RAYYAN-EXCLUSION-REASONS: A	A	10.1016/j.taap.2024.116913
rayyan-495234662	Role of transition metals present in air particulate matter on lung oxygen metabolism	2016	12		INTERNATIONAL JOURNAL OF BIOCHEMISTRY & CELL BIOLOGY	["1357-2725", "1878-5875"]	81		419-426	Magnani, ND and Marchini, T and GarcÃ©s, M and Mebert, A and CÃ¡ceres, L and Diaz, L and Desimone, M and Evelson, PA				Several epidemiological studies have shown a positive correlation between daily increases in airborne particulate matter (PM) concentration and the occurrence of respiratory and cardiovascular diseases. Transition metals present in air PM were associated with adverse health effects after PM exposure. The aim of this work was to study lung O-2 metabolism after an acute exposure to transition metal-coated nanoparticles (NPs). Female Swiss mice (25 g) were intranasally instilled with a suspension of silica NP containing Ni (II), Cd (II), Fe (III), or Cr (VI) at 0, 0.01, 0.05, 0.1, and 1.0 mg metal/kg body weight. Lung O-2 consumption was found to be significantly increased after the exposure to most doses of Ni-NP and Fe-NP, and the 0.05 mg metal/kg body weight dose of Cr-NP, while no changes were observed for Cd-NP. Lucigenin chemiluminescence (as an indicator of NADPH oxidase (NOX) activity) was evaluated in lung homogenates. Only Ni-NP and Fe-NP have shown the ability to induce a significant increase in lucigenin chemiluminescence. In order to establish the possible occurrence of pulmonary oxidative stress, TBARS levels and the GSH/GSSG ratio were determined. The higher doses of Ni-NP and Fe-NP were able to induce an oxidative stress condition, as shown by changes in both TBARS levels and the GSH/GSSG ratio. Taken together, the present results show differential effects for all the metals tested. These findings emphasize the importance of transition metals present air PM in PM adverse health effects, and contribute to the understanding of the pathological mechanisms triggered by the exposure to environmental PM. (C) 2016 Elsevier Ltd. All rights reserved.	RAYYAN-INCLUSION: {"Ashutosh"=>"Excluded", "AKANSHA"=>"Excluded", "Ashwani "=>"Excluded"} | RAYYAN-LABELS: A | RAYYAN-EXCLUSION-REASONS: A	A	10.1016/j.biocel.2016.10.009
rayyan-495234664	Alterations in the placental proteome in association with the presence of black carbon particles: A discovery study	2024	12	15	ENVIRONMENTAL RESEARCH	["0013-9351", "1096-0953"]	263			Millen, JL and Luyten, LJ and Dieu, M and BovÃ©, H and Ameloot, M and Bongaerts, E and Demazy, C and Fransolet, M and Martens, DS and Renard, P and Reimann, B and Plusquin, M and Nawrot, TS and Debacq-Chainiaux, F				Background: Exposure to ambient air pollution is known to cause direct and indirect molecular expression changes in the placenta, on the DNA, mRNA, and protein levels. Ambient black carbon (BC) particles can be found in the human placenta already very early in gestation. However, the effect of in utero BC exposure on the entire placental proteome has never been studied to date. Objectives: We explored whether placental proteome differs between mothers exposed to either high or low BC levels throughout the entire pregnancy. Methods: We used placental tissue samples from the ENVIRONAGE birth cohort, of 20 non-smoking, maternaland neonate characteristic-matched women exposed to high (n = 10) or low (n = 10) levels of ambient BC throughout pregnancy. We modeled prenatal BC exposure levels based on the mother's home address and measured BC levels in the fetal side of the placenta. The placental proteome was analyzed by nano-liquid chromatography Q-TOF mass spectrometry. PEAKS software was used for protein identification and label-free quantification. Protein-protein interaction and functional pathway enrichment analyses were performed with the Search Tool for the Retrieval of Interacting Genes/Proteins (STRING) software. Results: The accumulation of BC particles in placenta was 2.19 times higher in the high versus low exposure group (20943.4 vs 9542.7 particles/mm3; p = 0.007). Thirteen proteins showed a >= 2-fold expression difference between the two exposure groups, all overexpressed in the placentas of women prenatally exposed to high BC levels. Three protein-protein interactions were enriched within this group, namely between TIMP3 and COL4A2, SERPINE2 and COL4A2, and SERPINE2 and GP1BB. Functional pathway enrichment analysis put forward pathways involved in extracellular matrix-receptor interaction, fibrin clot formation, and sodium ion transport regulation. Discussion: Prenatal BC exposure affects the placental proteome. Future research should focus on the potential consequences of these alterations on placental functioning, and health and disease during early childhood development.	RAYYAN-INCLUSION: {"Ashutosh"=>"Excluded", "AKANSHA"=>"Excluded", "Ashwani "=>"Excluded"} | RAYYAN-LABELS: F | RAYYAN-EXCLUSION-REASONS: A	A	10.1016/j.envres.2024.120214
rayyan-495234665	Elevated plasma solMER concentrations link ambient PM 2.5 and PAHs to myocardial injury and reduced left ventricular systolic function in children	2024	8	15	ENVIRONMENTAL POLLUTION	["0269-7491", "1873-6424"]	355			Chen, ZH and Huo, X and Huang, Y and Cheng, ZH and Xu, XJ and Li, Z				Exposure to fine particulate matter (PM 2.5 ) and polycyclic aromatic hydrocarbons (PAHs) is known to be associated with the polarization of pro-inflammatory macrophages and the development of various cardiovascular diseases. The pro-inflammatory polarization of resident cardiac macrophages (cMacs) enhances the cleavage of membrane-bound myeloid-epithelial-reproductive receptor tyrosine kinase (MerTK) and promotes the formation of soluble MerTK (solMER). This process influences the involvement of cMacs in cardiac repair, thus leading to an imbalance in cardiac homeostasis, myocardial injury, and reduced cardiac function. However, the relative impacts of PM 2.5 and PAHs on human cMacs have yet to be elucidated. In this study, we aimed to investigate the effects of PM 2.5 and PAH exposure on solMER in terms of myocardial injury and left ventricular (LV) systolic function in healthy children. A total of 258 children (aged three to six years) were recruited from Guiyu (an area exposed to e-waste) and Haojiang (a reference area). Mean daily PM 2.5 concentration data were collected to calculate the individual chronic daily intake (CDI) of PM 2.5 . We determined concentrations of solMER and creatine kinase MB (CKMB) in plasma, and hydroxylated PAHs (OH-PAHs) in urine. LV systolic function was evaluated by stroke volume (SV). Higher CDI values and OH-PAH concentrations were detected in the exposed group. Plasma solMER and CKMB were higher in the exposed group and were associated with a reduced SV. Elevated CDI and 1-hydroxynaphthalene (1-OHNa) were associated with a higher solMER. Furthermore, increased solMER concentrations were associated with a lower SV and higher CKMB. CDI and 1-OHNa were positively associated with CKMB and mediated by solMER. In conclusion, exposure to PM 2.5 and PAHs may lead to the pro-inflammatory polarization of cMacs and increase the risk of myocardial injury and systolic function impairment in children. Furthermore, the pro-inflammatory polarization of cMacs may mediate cardiotoxicity caused by PM 2.5 and PAHs.	RAYYAN-INCLUSION: {"Ashutosh"=>"Excluded", "AKANSHA"=>"Excluded", "Ashwani "=>"Excluded"} | RAYYAN-LABELS: A | RAYYAN-EXCLUSION-REASONS: A	A	10.1016/j.envpol.2024.124151
rayyan-495234666	Acute effects of motor vehicle traffic-related air pollution exposures on measures of oxidative stress in human airways	2010			OXIDATIVE/NITROSATIVE STRESS AND DISEASE	["0077-8923", "978-1-57331-784-9"]	1203		107-112	Laumbach, RJ and Kipen, HM				Epidemiological studies have linked exposure to traffic-related air pollutants to increased respiratory and cardiovascular morbidity and mortality. Evidence from human, animal, and in vitro studies supports an important role for oxidative stress in the pathophysiological pathways underlying the adverse health effects of air pollutants. In controlled-exposure studies of animals and humans, emissions from diesel engines, a major source of traffic-related air pollutants, cause pulmonary and systemic inflammation that is mediated by redox-sensitive signaling pathways. Assessment of human responses to traffic-related air pollution under realistic conditions is challenging due to the complex, dynamic nature of near-roadway exposure. Noninvasive measurement of biomarkers in breath and breath condensate may be particularly useful for evaluating the role of oxidative stress in acute responses to exposures that occur in vehicles or during near-roadway activities. Promising biomarkers include nitric oxide in exhaled breath, and nitrite/nitrate, malondialdehyde, and F2-isoprostanes in exhaled breath condensate.	RAYYAN-INCLUSION: {"Ashutosh"=>"Excluded", "AKANSHA"=>"Excluded", "Ashwani "=>"Excluded"} | RAYYAN-LABELS: A | RAYYAN-EXCLUSION-REASONS: A	A	10.1111/j.1749-6632.2010.05604.x
rayyan-495234667	Oxidative Stress and Cardiovascular Risk: Obesity, Diabetes, Smoking, and Pollution Part 3 of a 3-Part Series	2017	7	11	JOURNAL OF THE AMERICAN COLLEGE OF CARDIOLOGY	["0735-1097", "1558-3597"]	70	2	230-251	Niemann, B and Rohrbach, S and Miller, MR and Newby, DE and Fuster, V and Kovacic, JC				Oxidative stress occurs whenever the release of reactive oxygen species (ROS) exceeds endogenous antioxidant capacity. In this paper, we review the specific role of several cardiovascular risk factors in promoting oxidative stress: diabetes, obesity, smoking, and excessive pollution. Specifically, the risk of developing heart failure is higher in patients with diabetes or obesity, even with optimal medical treatment, and the increased release of ROS from cardiac mitochondria and other sources likely contributes to the development of cardiac dysfunction in this setting. Here, we explore the role of different ROS sources arising in obesity and diabetes, and the effect of excessive ROS production on the development of cardiac lipotoxicity. In parallel, contaminants in the air that we breathe pose a significant threat to human health. This paper provides an overview of cigarette smoke and urban air pollution, considering how their composition and biological effects have detrimental effects on cardiovascular health. (C) 2017 by the American College of Cardiology Foundation.	RAYYAN-INCLUSION: {"Ashutosh"=>"Excluded", "AKANSHA"=>"Excluded", "Ashwani "=>"Excluded"} | RAYYAN-LABELS: A | RAYYAN-EXCLUSION-REASONS: A	A	10.1016/j.jacc.2017.05.043
rayyan-495234668	Parkinson's Disease Is Predominantly an Environmental Disease	2024			JOURNAL OF PARKINSONS DISEASE	["1877-7171", "1877-718X"]	14	3	451-465	Dorsey, ER and Bloem, BR				Parkinson's disease is the world's fastest growing brain disorder, and exposure to environmental toxicants is the principal reason. In this paper, we consider alternative, but unsatisfactory, explanations for its rise, including improved diagnostic skills, aging populations, and genetic causes. We then detail three environmental toxicants that are likely among the main causes of Parkinson's disease-certain pesticides, the solvent trichloroethylene, and air pollution. All three environmental toxicants are ubiquitous, many affect mitochondrial functioning, and all can access humans via various routes, including inhalation and ingestion. We reach the hopeful conclusion that most of Parkinson's disease is thus preventable and that we can help to create a world where Parkinson's disease is increasingly rare.	RAYYAN-INCLUSION: {"Ashutosh"=>"Excluded", "AKANSHA"=>"Excluded", "Ashwani "=>"Excluded"} | RAYYAN-LABELS: A | RAYYAN-EXCLUSION-REASONS: A	A	10.3233/JPD-230357
rayyan-495234669	Environmental neurotoxic pollutants: review	2020	11		ENVIRONMENTAL SCIENCE AND POLLUTION RESEARCH	["0944-1344", "1614-7499"]	27	33	41175-41198	Iqubal, A and Ahmed, M and Ahmad, S and Sahoo, CR and Iqubal, MK and Haque, SE				Environmental pollutants are recognized as one of the major concerns for public health and responsible for various forms of neurological disorders. Some of the common sources of environmental pollutants related to neurotoxic manifestations are industrial waste, pesticides, automobile exhaust, laboratory waste, and burning of terrestrial waste. Among various environmental pollutants, particulate matter, ultrafine particulate matter, nanoparticles, and lipophilic vaporized toxicant (acrolein) easily cross the blood-brain barrier, activate innate immune responses in the astrocytes, microglia, and neurons, and exert neurotoxicity. Growing shreds of evidence from human epidemiological studies have correlated the environmental pollutants with neuroinflammation, oxidative stress, endoplasmic reticulum stress, mitochondrial dysfunction, myelin sheath disruption, and alterations in the blood-brain barrier anatomy leading to cognitive dysfunction and poor quality of life. These environmental pollutants also considerably cause developmental neurotoxicity, exhibit teratogenic effect and mental growth retardance, and reduce IQ level. Until now, the exact mechanism of pollutant-induced neurotoxicity is not known, but studies have shown interference of pollutants with the endogenous antioxidant defense system, inflammatory pathway (Nrf2/NF-kB, MAPKs/PI3K, and Akt/GSK3 beta), modulation of neurotransmitters, and reduction in long-term potentiation. In the current review, various sources of pollutants and exposure to the human population, developmental neurotoxicity, and molecular mechanism of different pollutants involved in the pathogenesis of different neurological disorders have been discussed.	RAYYAN-INCLUSION: {"Ashutosh"=>"Excluded", "AKANSHA"=>"Excluded", "Ashwani "=>"Excluded"} | RAYYAN-LABELS: F | RAYYAN-EXCLUSION-REASONS: A	A	10.1007/s11356-020-10539-z
rayyan-495234670	New insights into Neutrophil extracellular Traps: Mechanisms of Formation and Role in inflammation	2016	8	12	FRONTIERS IN IMMUNOLOGY	1664-3224	7			Yang, H and Biermann, MH and Brauner, JM and Liu, Y and Zhao, Y and Herrmann, M				Recent data suggest that NETosis plays a crucial role in the innate immune response and disturbs the homeostasis of the immune system. NETosis is a form of neutrophil-specific cell death characterized by the release of large web-like structures referred to as neutrophil extracellular traps (NETs). NETs are composed of DNA strands associated with histones and decorated with about 20 different proteins, including neutrophil elastase, myeloperoxidase, cathepsin G, proteinase 3, high mobility group protein B1, and LL37. Reportedly, NETosis can be induced by several microbes, and particulate matter including sterile stimuli, via distinct cellular mechanisms. Meanwhile, suicidal NETosis and vital NETosis are controversial. As we enter the second decade of research on NETosis, we have partly understood NETs as double-edged swords of innate immunity. In this review, we will discuss the mechanisms of NETosis, its antimicrobial action, and role in autoimmune diseases, as well as the relatively new field of NET-associated mitochondrial DNA.	RAYYAN-INCLUSION: {"Ashutosh"=>"Excluded", "AKANSHA"=>"Excluded", "Ashwani "=>"Excluded"} | RAYYAN-LABELS: F | RAYYAN-EXCLUSION-REASONS: A	A	10.3389/fimmu.2016.00302
rayyan-495234671	The prenatal environment and its influence on maternal and child mitochondrial DNA copy number and methylation: A review of the literature	2023	6	15	ENVIRONMENTAL RESEARCH	["0013-9351", "1096-0953"]	227			Smith, AR and BriseÃ±o, AH and Picard, M and Cardenas, A				Mitochondrial DNA (mtDNA) is sensitive to environmental stressors and associated with human health. We reviewed epidemiological literature examining associations between prenatal environmental, dietary, and social exposures and alterations in maternal/child mtDNA copy number (mtDNAcn) and mtDNA methylation. Evidence exists that prenatal maternal exposures are associated with alterations in mtDNAcn for air pollution, chemicals (e.g. metals), cigarette smoke, human immunodeficiency virus (HIV) infection and treatment. Evidence for their associations with mtDNA methylation was limited. Given its potential implications as a disease pathway biomarker, studies with sufficient biological specificity should examine the long-term implications of prenatal and early-life mtDNA alterations in response to prenatal exposures.	RAYYAN-INCLUSION: {"Ashutosh"=>"Excluded", "AKANSHA"=>"Excluded", "Ashwani "=>"Excluded"} | RAYYAN-LABELS: F | RAYYAN-EXCLUSION-REASONS: A	F	10.1016/j.envres.2023.115798
rayyan-495234673	Environmental Exposures and Lung Aging: Molecular Mechanisms and Implications for Improving Respiratory Health	2021	12		CURRENT ENVIRONMENTAL HEALTH REPORTS	2196-5412	8	4	281-293	Eckhardt, CM and Wu, HT				Purpose of Review Inhaled environmental exposures cause over 12 million deaths per year worldwide. Despite localized efforts to reduce environmental exposures, tobacco smoking and air pollution remain the urgent public health challenges that are contributing to the growing prevalence of respiratory diseases. The purpose of this review is to describe the mechanisms through which inhaled environmental exposures accelerate lung aging and cause overt lung disease. Recent Findings Environmental exposures related to fossil fuel and tobacco combustion and occupational exposures related to silica and coal mining generate oxidative stress and inflammation in the lungs. Sustained oxidative stress causes DNA damage, epigenetic instability, mitochondrial dysfunction, and cell cycle arrest in key progenitor cells in the lung. As a result, critical repair mechanisms are impaired, leading to premature destruction of the lung parenchyma. Inhaled environmental exposures accelerate lung aging by injuring the lungs and damaging the cells responsible for wound healing. Interventions that minimize exposure to noxious antigens are critical to improve lung health, and novel research is required to expand our knowledge of therapies that may slow or prevent premature lung aging.	RAYYAN-INCLUSION: {"Ashutosh"=>"Excluded", "AKANSHA"=>"Excluded", "Ashwani "=>"Excluded"} | RAYYAN-LABELS: F | RAYYAN-EXCLUSION-REASONS: A	F	10.1007/s40572-021-00328-2
rayyan-495234674	Perspectives on the Molecular Mediators of Oxidative Stress and Antioxidant Strategies in the Context of Neuroprotection and Neurolongevity: An Extensive Review	2022	8	26	OXIDATIVE MEDICINE AND CELLULAR LONGEVITY	["1942-0900", "1942-0994"]	2022			Shohag, S and Akhter, S and Islam, S and Sarker, T and Sifat, MK and Rahman, MM and Islam, MR and Sharma, R				Molecules with at least one unpaired electron in their outermost shell are known as free radicals. Free radical molecules are produced either within our bodies or by external sources such as ozone, cigarette smoking, X-rays, industrial chemicals, and air pollution. Disruption of normal cellular homeostasis by redox signaling may result in cardiovascular, neurodegenerative diseases and cancer. Although ROS (reactive oxygen species) are formed in the GI tract, little is known about how they contribute to pathophysiology and disease etiology. When reactive oxygen species and antioxidants are in imbalance in our bodies, they can cause cell structure damage, neurodegenerative diseases, diabetes, hypercholesterolemia, atherosclerosis, cancer, cardiovascular diseases, metabolic disorders, and other obesity-related disorders, as well as protein misfolding, mitochondrial dysfunction, glial cell activation, and subsequent cellular apoptosis. Neuron cells are gradually destroyed in neurodegenerative diseases. The production of inappropriately aggregated proteins is strongly linked to oxidative stress. This review's goal is to provide as much information as possible about the numerous neurodegenerative illnesses linked to oxidative stress. The possibilities of multimodal and neuroprotective therapy in human illness, using already accessible medications and demonstrating neuroprotective promise in animal models, are highlighted. Neuroprotection and neurolongevity may improve from the use of bioactive substances from medicinal herbs like Allium stadium, Celastrus paniculatus, and Centella asiatica. Many neuroprotective drugs' possible role has been addressed. Preventing neuroinflammation has been demonstrated in several animal models.	RAYYAN-INCLUSION: {"Ashutosh"=>"Excluded", "AKANSHA"=>"Excluded", "Ashwani "=>"Excluded"} | RAYYAN-LABELS: F | RAYYAN-EXCLUSION-REASONS: A	F	10.1155/2022/7743705
rayyan-495234675	Lung surfactant gelation induced by epithelial cells exposed to air pollution or oxidative stress	2005	8		AMERICAN JOURNAL OF RESPIRATORY CELL AND MOLECULAR BIOLOGY	["1044-1549", "1535-4989"]	33	2	161-168	Anseth, JW and Goffin, AJ and Fuller, GG and Ghio, AJ and Kao, PN and Upadhyay, D				Lung surfactant lowers surface tension and adjusts interfacial rheology to facilitate breathing. A novel instrument, the interfacial stress rheometer (ISR), uses an oscillating magnetic needle to measure the shear viscosity and elasticity of a surfactant monolayer at the air-water interface. The ISR reveals that calf lung surfactant, Infasurf, exhibits remarkable fluidity, even when exposed to air pollution residual oil fly ash (ROFA), hydrogen peroxide (H2O2), or conditioned media from resting A549 alveolar epithelial cells (AEC). However, when Infasurf is exposed to a subphase of the soluble fraction of ROFA- or H2O2-treated AEC conditioned media, there is a prominent increase in surfactant elasticity and viscosity, representing two-dimensional gelation. Surfactant gelation is decreased when ROFA-AEC are pretreated with inhibitors of cellular reactive oxygen species (ROS), or with a mitochondrial anion channel inhibitor, as well as when A549-p0 cells that lack mitochondrial DNA and functional electron transport are investigated. These results implicate both mitochondrial and nommitochondrial ROS generation in ROFA-AEC-induced surfactant gelation. A549 cells treated with H2O2 demonstrate a dose-dependent increase in lung surfactant gelation. The ISR is a unique and sensitive instrument to characterize surfactant gelation induced by oxidatively stressed AEC.	RAYYAN-INCLUSION: {"Ashutosh"=>"Excluded", "AKANSHA"=>"Excluded", "Ashwani "=>"Excluded"} | RAYYAN-LABELS: A | RAYYAN-EXCLUSION-REASONS: A	A	10.1165/rcmb.2004-0365OC
rayyan-495234676	Differential regulation of autophagy and mitophagy in pulmonary diseases	2016	8	1	AMERICAN JOURNAL OF PHYSIOLOGY-LUNG CELLULAR AND MOLECULAR PHYSIOLOGY	["1040-0605", "1522-1504"]	311	2	L433-L452	Aggarwal, S and Mannam, P and Zhang, JH				Lysosomal-mediated degradation of intracellular lipids, proteins and organelles, known as autophagy, represents a inducible adaptive response to lung injury resulting from exposure to insults, such as hypoxia, microbes, inflammation, ischemia-reperfusion, pharmaceuticals (e.g., bleomycin), or inhaled xenobiotics (i.e., air pollution, cigarette smoke). This process clears damaged or toxic cellular constituents and facilitates cell survival in stressful environments. Autophagic degradation of dysfunctional or damaged mitochondria is termed mitophagy. Enhanced mitophagy is usually an early response to promote survival. However, overwhelming or prolonged mitochondrial damage can induce excessive/pathological levels of mitophagy, thereby promoting cell death and tissue injury. Autophagy/mitophagy is therefore an important modulator in human pulmonary diseases and a potential therapeutic target. This review article will summarize the most recent studies highlighting the role of autophagy/mitophagy and its molecular pathways involved in stress response in pulmonary pathologies.	RAYYAN-INCLUSION: {"Ashutosh"=>"Excluded", "AKANSHA"=>"Excluded", "Ashwani "=>"Excluded"} | RAYYAN-LABELS: F | RAYYAN-EXCLUSION-REASONS: A	F	10.1152/ajplung.00128.2016
rayyan-495234677	From exposure to outcomes: How air pollutants impact maternal and foetal health	2025	12		REPRODUCTIVE TOXICOLOGY	["0890-6238", "1873-1708"]	138			Parikh, G and Patel, B				Air pollution is a leading environmental risk factor, contributing significantly to respiratory illnesses, cardiovascular diseases, and other chronic conditions; ultimately increasing the global burden of ailments. While the harmful effects of air pollutants on the respiratory and cardiovascular systems are well-known, concerns over their impact on pregnancy outcomes are rising. Pregnant women and their developing fetuses are particularly more susceptible to the harmful effects of air pollutants, which can penetrate the placental barrier and lead to a wide range of negative consequences, such as preeclampsia, premature rupture of membranes, gestational diabetes, and placenta previa. These consequences concurrently lead to adversarial birth outcomes like congenital abnormalities, developmental delays, preterm birth, etc. This review elucidates the link between maternal exposure to air pollutants and the subsequent occurrence of adverse pregnancy and birth outcomes. It also explores the utility of various biomarkers, including inflammatory markers, oxidative stress markers, and molecular markers, used to assess the presence of air pollutants and their impact on pregnancy and birth outcomes. Furthermore, through assimilating these insights, this review emphasizes the crucial need for targeted interventions and policies to mitigate the air pollutants deadly effect on sensitive and vulnerable groups.	RAYYAN-INCLUSION: {"Ashutosh"=>"Excluded", "AKANSHA"=>"Excluded", "Ashwani "=>"Excluded"} | RAYYAN-LABELS: F | RAYYAN-EXCLUSION-REASONS: A	F	10.1016/j.reprotox.2025.109080
rayyan-495234678	Associations of ambient air pollutant exposure with seminal plasma MDA, sperm mtDNA copy number, and mtDNA integrity	2020	3		ENVIRONMENT INTERNATIONAL	["0160-4120", "1873-6750"]	136			Zhang, GW and Jiang, F and Chen, Q and Yang, H and Zhou, NY and Sun, L and Zou, P and Yang, W and Cao, J and Zhou, ZY and Ao, L				Background: Current available evidence regarding the detrimental effects of low-level ambient air pollution on conventional semen parameters is inconclusive. In nonreproductive systems, air pollutant exposure has been demonstrated to induce oxidative stress (OS), which is a crucial mechanism that mediates sperm damage and male infertility. Thus, it may be essential to investigate the effects of air pollution on sperm quality in terms of the perspectives of OS and relative molecular damage. Objectives: We assessed the associations of major air pollutant exposure to oxidative stress-mediated alterations in semen, including seminal plasma malondialdehyde (MDA), sperm mtDNA copy number, and integrity. Methods: The present study used data gathered from 516 young men participating in the Male Reproductive Health in Chongqing College student (MARCHS) cohort study during the follow-up stage in 2014 (n = 427 on the old campus, which is located in an urban area and has worse air quality, and n = 89 on the new campus, which is not urban and has better air quality). Data regarding major air pollutant exposure during 0-90, 0-9, 10-14 and 70-90 days before each semen examination (corresponding to the entire and three key periods of sperm development, respectively) were collected. The Mann-Whitney U nonparametric test was employed to compare distributions of major air pollutants and to explore differences in MDA, mtDNA copy number, and mtDNA integrity between the two campuses. A linear regression model was used as multivariable analysis to investigate associations of major air pollutant exposure with these biomarkers of oxidative damage to sperm and to adjust for potential confounders. Results: During all four key periods of sperm development, compared with college students on the new campus, college students on the old campus were exposed to higher levels of PM10, PM2.5, NO2, and CO, and had higher air quality index (AQI) values, indicating that these participants suffered from worse air quality. The levels of seminal plasma MDA in college students on the old campus were higher than those for the new campus (2.0 nmol/ml; 0.7, 3.6 vs. 1.6 nmol/ml; 0.4, 3.4, p < 0.001) (medians with 5th and 95th percentiles). There were no significant differences in sperm mtDNA copy number and mtDNA integrity between the two campuses. Furthermore, daily average PM10 exposure during 0-90 days before semen ejaculation was found to be significantly and positively associated with seminal plasma MDA level (10.4; 95% CI, 4.4, 16.4) (percentage change per 10-unit increase in air pollutant concentration; same meanings for the results below); daily average SO2 exposure for 70-90 days and NO2 exposure for 0-9 days prior to sampling were also positively associated with MDA level (74.7; 95% CI, 32.1, 119 and 11.9; 95% CI, 4.8, 19.0, respectively). AQI for 0-90 days and 70-90 days prior to sampling positively correlated with seminal plasma MDA concentrations (11.4; 95% CI, 4.7, 18.1 and 12.2; 95% CI, 5.3, 19.1, respectively). Additionally, daily average SO2 exposures for 10-14 and 0-9 days prior to sampling were negatively associated with sperm mtDNA copy number and mtDNA integrity, respectively (- 9.0; 95% CI, -16.4, -1.6 and - 38.3; 95% CI, - 64.1, -11.8, respectively). However, only the correlations between SO2 exposure and AQI value for 70-90 days prior to sampling and MDA levels remained significant after multiplicity adjustment. Conclusions: The results indicate that bad air quality, especially SO2 exposure during certain periods of sperm development, might be correlated with oxidative damage to sperm. These findings can deepen the understanding of the potential impacts of air pollution on sperm quality.	RAYYAN-INCLUSION: {"Ashutosh"=>"Excluded", "AKANSHA"=>"Included", "Ashwani "=>"Included"} | RAYYAN-LABELS: Z | RAYYAN-EXCLUSION-REASONS: A	Z	10.1016/j.envint.2020.105483
rayyan-495234679	Effects of exposure to environmental pollutants on mitochondrial DNA copy number: a meta-analysis	2022	6		ENVIRONMENTAL SCIENCE AND POLLUTION RESEARCH	["0944-1344", "1614-7499"]	29	29	43588-43606	AvilÃ©s-RamÃ­rez, C and Moreno-GodÃ­nez, ME and Bonner, MR and Parra-Rojas, I and Flores-Alfaro, E and RamÃ­rez, M and Huerta-Beristain, G and RamÃ­rez-Vargas, MA				Exposure to environmental pollutants has been associated with alteration on relative levels of mitochondrial DNA copy number (mtDNAcn). However, the results obtained from epidemiological studies are inconsistent. This meta-analysis aimed to evaluate whether environmental pollutant exposure can modify the relative levels of mtDNAcn in humans. We performed a literature search using PubMed, Scopus, and Web of Science databases. We selected and reviewed original articles performed in humans that analyzed the relationship between environmental pollutant exposure and the relative levels of mtDNAcn; the selection of the included studies was based on inclusion and exclusion criteria. Only twenty-two studies fulfilled our inclusion criteria. A total of 6011 study participants were included in this systematic review and meta-analysis. We grouped the included studies into four main categories according to the type of environmental pollutant: (1) heavy metals, (2) polycyclic aromatic hydrocarbons (PAHs), (3) particulate matter (PM), and (4) cigarette smoking. Inconclusive results were observed in all categories; the pooled analysis shows a marginal increase of relative levels of mtDNAcn in response to environmental pollutant exposure. The trial sequential analysis and rate confidence in body evidence showed the need to perform new studies. Therefore, a large-scale cohort and mechanistic studies in this area are required to probe the possible use of relative levels of mtDNAcn as biomarkers linked to environmental pollution exposure.	RAYYAN-INCLUSION: {"Ashutosh"=>"Excluded", "AKANSHA"=>"Excluded", "Ashwani "=>"Included"} | RAYYAN-LABELS: F | RAYYAN-EXCLUSION-REASONS: A	Z	10.1007/s11356-022-19967-5
rayyan-495234680	Diesel Exhaust Induces Mitochondrial Dysfunction, Hyperlipidemia, and Liver Steatosis	2019	9		ARTERIOSCLEROSIS THROMBOSIS AND VASCULAR BIOLOGY	["1079-5642", "1524-4636"]	39	9	1776-1786	Yin, F and Gupta, R and Vergnes, L and Driscoll, WS and Ricks, J and Ramanathan, G and Stewart, JA and Shih, DM and Faull, KF and Beaven, SW and Lusis, AJ and Reue, K and Rosenfeld, ME and Araujo, JA				Objective: Air pollution is associated with increased cardiovascular morbidity and mortality, as well as dyslipidemia and metabolic syndrome. Our goal was to dissect the mechanisms involved. Approach and Results: We assessed the effects of exposure to air pollution on lipid metabolism in mice through assessment of plasma lipids and lipoproteins, oxidized fatty acids 9-HODE (9-hydroxyoctadecadienoic) and 13-HODE (13-hydroxyoctadecadienoic), lipid, and carbohydrate metabolism. Findings were corroborated, and mechanisms were further assessed in HepG2 hepatocytes in culture. ApoE knockout mice exposed to inhaled diesel exhaust (DE, 6 h/d, 5 days/wk for 16 weeks) exhibited elevated plasma cholesterol and triglyceride levels, increased hepatic triglyceride content, and higher hepatic levels of 9-HODE and 13-HODE, as compared to control mice exposed to filtered air. A direct effect of DE exposure on hepatocytes was demonstrated by treatment of HepG2 cells with a methanol extract of DE particles followed by loading with oleic acid. As observed in vivo, this led to increased triglyceride content and significant downregulation of ACAD9 mRNA expression. Treatment of HepG2 cells with DE particles and oleic acid did not alter de novo lipogenesis but inhibited total, mitochondrial, and ATP-linked oxygen consumption rate, indicative of mitochondrial dysfunction. Treatment of isolated mitochondria, prepared from mouse liver, with DE particles and oleic acid also inhibited mitochondrial complex activity and beta-oxidation. Conclusions: DE exposure leads to dyslipidemia and liver steatosis in ApoE knockout mice, likely due to mitochondrial dysfunction and decreased lipid catabolism.	RAYYAN-INCLUSION: {"Ashutosh"=>"Excluded", "AKANSHA"=>"Included", "Ashwani "=>"Excluded"} | RAYYAN-LABELS: Z | RAYYAN-EXCLUSION-REASONS: A	A	10.1161/ATVBAHA.119.312736
rayyan-495234681	Improving mitochondrial health by pyrroloquinoline quinone (PQQ) prevents ultrafine carbon particle (UFCP) induced emphysema and associated pulmonary hypertension	2026	4		FREE RADICAL BIOLOGY AND MEDICINE	["0891-5849", "1873-4596"]	247		267-285	Barsain, M and Parveen, R and Devi, K and Tomar, MS and Yadav, S and Sharma, RK and Shrivastava, A and Mitra, K and Moharana, B and Hanif, K				Air pollution-induced emphysema is accompanied by changes in pulmonary vasculature, leading to pulmonary hypertension (PH) and ultimately heart failure. Pyrroloquinoline Quinone (PQQ), a potent antioxidant with cardio-protective properties, upregulates mitochondrial biogenesis and functions. Previously, we have shown that PQQ protects against PH; however, the effect of PQQ on emphysema and the mitochondrial dysfunction due to air pollution still remains unexplored. In our study, we unraveled the effect of PQQ on Ultrafine carbon particle (UFCP) induced emphysema and PH. In the in vitro studies, human lung adenocarcinoma epithelial cells (A549 cells) were exposed to UFCP (50 mu g/ml) and PQQ (100 mu M) for 24 h, and following this, the redox state and mitochondrial health of the cells were examined. For the in vivo study, SD rats were administered UFCP (100 mu g/dose, three times a week, intranasally) and PQQ (2 mg/kg, oral/day) for four weeks. Plethysmography, 2-D Echo, and invasive blood pressure measurement were used to study pulmonary, hemodynamic, and cardiac functions, and metabolic changes were studied by untargeted metabolomics of the lungs. PQQ treatment improved mitochondrial structure, dynamics, and biogenesis and reduced oxidative stress in UFCP-exposed A549 cells. PQQ significantly improved pulmonary functions, inflammation, structure, and muscularization of vessels in UFCP-exposed rats (#p < 0.01). Metabolomics study showed improved metabolism in the lungs of PQQ-treated rats. Further, PQQ significantly reduced right ventricular pressure (RVP) and hypertrophy (RVH) in UFCP-exposed rats (#p < 0.05). Our findings suggest that improving mitochondrial functions by PQQ preserves alveolar integrity and prevents pulmonary hypertension, and it can be a promising prophylactic, especially for pollution-ridden settings.	RAYYAN-INCLUSION: {"Ashutosh"=>"Excluded", "AKANSHA"=>"Excluded", "Ashwani "=>"Excluded"} | RAYYAN-LABELS: A | RAYYAN-EXCLUSION-REASONS: A	A	10.1016/j.freeradbiomed.2026.02.015
rayyan-495234685	Size-Segregated Incense Aerosols Drive ROS-Mitochondrial Dysfunction and Programmed Cell Death Across Human Cell Types	2026	3	16	CHEMICAL RESEARCH IN TOXICOLOGY	["0893-228X", "1520-5010"]	39	3	427-441	Tseng, YE and Teng, MC and Huang, YS and Selvam, P and Pan, CH and Chang, YP and Wang, CC and Fan, HF				Incense burning is a major indoor source of fine and ultrafine particulate matter (PM), yet the size-chemistry determinants of its cellular toxicity remain underdefined. We characterized aerosols from three commonly used incense types using Aerodynamics Particle Sizer (APS)/Scanning Mobility Particle Sizer (SMPS) for sizing, Micro-Orifice Uniform Deposit Impactor (MOUDI) for size segregation, and water-soluble phase (WP) or organic-phase (OP) extraction to generate incense aerosol extracts (IAEs). Across A549, HEK293T, and SH-SY5Y cells, OP-IAEs from fraction III (0.18-0.10 mu m) and IV (<0.10 mu m) exhibited the strongest cytotoxicity, oxidative responses, and mitochondrial dysfunction. Type A incense (sandalwood-dominant) IAEs consistently showed the highest potency among the investigated incenses. Mechanistic assays revealed that ultrafine OP-IAEs, elevated intracellular H2O2, decreased mitochondrial membrane potential (MMP), depleted ATP, and activated apoptosis (caspase-3), pyroptosis (caspase-1), and autophagy-associated pathways. Moreover, >= 80% of all emitted particles were <0.18 mu m and were disproportionately enriched in OP constituents across incense types. Collectively, these results identify ultrafine, lipophilic aerosol fractions as key drivers of oxidative-mitochondrial injury and programmed cell death, establishing a size- and phase-resolved framework for assessing incense-related health risks and for guiding exposure mitigation in incense-rich indoor environments.	RAYYAN-INCLUSION: {"Ashutosh"=>"Excluded", "AKANSHA"=>"Included", "Ashwani "=>"Included"} | RAYYAN-LABELS: Z | RAYYAN-EXCLUSION-REASONS: A	Z	10.1021/acs.chemrestox.6c00020
rayyan-495234686	Environmental-induced oxidative stress in neurodegenerative disorders and aging	2009	3	31	MUTATION RESEARCH-GENETIC TOXICOLOGY AND ENVIRONMENTAL MUTAGENESIS	["1383-5718", "1879-3592"]	674	1	73-84	Migliore, L and CoppedÃ¨, F				The aetiology of most neurodegenerative disorders is multifactorial and consists of an interaction between environmental factors and genetic predisposition. Free radicals derived primarily from molecular oxygen have been implicated and considered as associated risk factors for a variety of human disorders including neurodegenerative diseases and aging. Damage to tissue biomolecules, including lipids, proteins and DNA, by free radicals is postulated to contribute importantly to the pathophysiology of oxidative stress. The potential of environmental exposure to metals, air pollution and pesticides as well as diet as risk factors via the induction of oxidative stress for neurodegenerative diseases and aging is discussed. The role of genetic background is discussed on the light of the oxidative stress implication, focusing on both complex neurodegenerative diseases (Alzheimer's disease, Parkinson's disease, amyotrophic lateral sclerosis) and monogenic neurological disorders (Huntington's disease, Ataxia telangiectasia, Friedreich Ataxia and others). Emphasis is given to role of the repair mechanisms of oxidative DNA damage in delaying aging and protecting against neurodegeneration. The emerging interplay between environmental-induced oxidative stress and epigenetic modifications of critical genes for neurodegeneration is also discussed. (C) 2008 Elsevier B.V. All rights reserved.	RAYYAN-INCLUSION: {"Ashutosh"=>"Excluded", "AKANSHA"=>"Excluded", "Ashwani "=>"Excluded"} | RAYYAN-LABELS: A | RAYYAN-EXCLUSION-REASONS: A	A	10.1016/j.mrgentox.2008.09.013
rayyan-495234689	Mitochondrial Epigenetics and Environmental Health: Making a Case for Endocrine Disrupting Chemicals	2020	11		TOXICOLOGICAL SCIENCES	["1096-6080", "1096-0929"]	178	1	16-25	Zhou, Z and Goodrich, JM and Strakovsky, RS				Recent studies implicate mitochondrial dysfunction in the development and progression of numerous chronic diseases, which may be partially due to modifications in mitochondrial DNA (mtDNA). There is also mounting evidence that epigenetic modifications to mtDNA may be an additional layer of regulation that controls mitochondrial biogenesis and function. Several environmental factors (eg, smoking, air pollution) have been associated with altered mtDNA methylation in a handful of mechanistic studies and in observational human studies. However, little is understood about other environmental contaminants that induce mtDNA epigenetic changes. Numerous environmental toxicants are classified as endocrine disrupting chemicals (EDCs). Beyond their actions on hormonal pathways, EDC exposure is associated with elevated oxidative stress, which may occur through or result in mitochondrial dysfunction. Although only a few studies have assessed the impacts of EDCs on mtDNA methylation, the current review provides reasons to consider mtDNA epigenetic disruption as a mechanism of action of EDCs and reviews potential limitations related to currently available evidence. First, there is sufficient evidence that EDCs (including bisphenols and phthalates) directly target mitochondrial function, and more direct evidence is needed to connect this to mtDNA methylation. Second, these and other EDCs are potent modulators of nuclear DNA epigenetics, including DNA methylation and histone modifications. Finally, EDCs have been shown to disrupt several modulators of mtDNA methylation, including DNA methyltransferases and the mitochondrial transcription factor A/nuclear respiratory factor 1 pathway. Taken together, these studies highlight the need for future research evaluating mtDNA epigenetic disruption by EDCs and to detail specific mechanisms responsible for such disruptions.	RAYYAN-INCLUSION: {"Ashutosh"=>"Excluded", "AKANSHA"=>"Included", "Ashwani "=>"Included"} | RAYYAN-LABELS: Z | RAYYAN-EXCLUSION-REASONS: A	Z	10.1093/toxsci/kfaa129
rayyan-495234690	PM 2.5-induced cellular senescence drives brown adipose tissue impairment in middle-aged mice	2024	6	15	ECOTOXICOLOGY AND ENVIRONMENTAL SAFETY	["0147-6513", "1090-2414"]	278			Hu, RJ and Fan, WJ and Li, SD and Zhang, GQ and Zang, L and Qin, L and Li, R and Chen, RC and Zhang, L and Gu, WJ and Zhang, YH and Rajagopalan, S and Sun, QH and Liu, CQ				Airborne fine particulate matter (PM 2.5 ) exposure is closely associated with metabolic disturbance, in which brown adipose tissue (BAT) is one of the main contributing organs. However, knowledge of the phenotype and mechanism of PM 2.5 exposure -impaired BAT is quite limited. In the study, male C57BL/6 mice at three different life phases (young, adult, and middle-aged) were simultaneously exposed to concentrated ambient PM 2.5 or filtered air for 8 weeks using a whole -body inhalational exposure system. H &E staining and high -resolution respirometry were used to assess the size of adipocytes and mitochondrial function. Transcriptomics was performed to determine the differentially expressed genes in BAT. Quantitative RT-PCR, immunohistochemistry staining, and immunoblots were performed to verify the transcriptomics and explore the mechanism for BAT mitochondrial dysfunction. Firstly, PM 2.5 exposure caused altered BAT morphology and mitochondrial dysfunction in middle-aged but not young or adult mice. Furthermore, PM 2.5 exposure increased cellular senescence in BAT of middle-aged mice, accompanied by cell cycle arrest, impaired DNA replication, and inhibited AKT signaling pathway. Moreover, PM 2.5 exposure disrupted apoptosis and autophagy homeostasis in BAT of middle-aged mice. Therefore, BAT in middle-aged mice was more vulnerable to PM 2.5 exposure, and the cellular senescence -initiated apoptosis, autophagy, and mitochondrial dysfunction may be the mechanism of PM 2.5 exposure -induced BAT impairment.	RAYYAN-INCLUSION: {"Ashutosh"=>"Excluded", "AKANSHA"=>"Excluded", "Ashwani "=>"Excluded"} | RAYYAN-LABELS: A | RAYYAN-EXCLUSION-REASONS: A	A	10.1016/j.ecoenv.2024.116423
rayyan-495234691	Nitrogen Dioxide Inhalation Exposures Induce Cardiac Mitochondrial Reactive Oxygen Species Production, Impair Mitochondrial Function and Promote Coronary Endothelial Dysfunction	2020	8		INTERNATIONAL JOURNAL OF ENVIRONMENTAL RESEARCH AND PUBLIC HEALTH	1660-4601	17	15		Karoui, A and Crochemore, C and Harouki, N and CorbiÃ¨re, C and Preterre, D and Vendeville, C and Richard, V and Fardel, O and Lecureur, V and Vaugeois, JM and Sichel, F and Mulder, P and Monteil, C				Traffic air pollution is a major health problem and is recognized as an important risk factor for cardiovascular (CV) diseases. In a previous experimental study, we showed that diesel exhaust (DE) exposures induced cardiac mitochondrial and CV dysfunctions associated with the gaseous phase. Here, we hypothesized that NO(2)exposures to levels close to those found in DE induce a mitochondrial reactive oxygen species (ROS) production, which contribute to an endothelial dysfunction, an early indicator for numerous CV diseases. For this, we studied the effects of NO(2)on ROS production and its impacts on the mitochondrial, coronary endothelial and cardiac functions, after acute (one single exposure) and repeated (three h/day, five days/week for three weeks) exposures in Wistar rats. Acute NO(2)exposure induced an early but reversible mitochondrial ROS production. This event was isolated since neither mitochondrial function nor endothelial function were impaired, whereas cardiac function assessment showed a reversible left ventricular dysfunction. Conversely, after three weeks of exposure this alteration was accompanied by a cardiac mitochondrial dysfunction highlighted by an alteration of adenosine triphosphate (ATP) synthesis and oxidative phosphorylation and an increase in mitochondrial ROS production. Moreover, repeated NO(2)exposures promoted endothelial dysfunction of the coronary arteries, as shown by reduced acetylcholine-induced vasodilatation, which was due, at least partially, to a superoxide-dependent decrease of nitric oxide (NO) bioavailability. This study shows that NO(2)exposures impair cardiac mitochondrial function, which, in conjunction with coronary endothelial dysfunction, contributes to cardiac dysfunction. Together, these results clearly identify NO(2)as a probable risk factor in ischemic heart diseases.	RAYYAN-INCLUSION: {"Ashutosh"=>"Excluded", "AKANSHA"=>"Excluded", "Ashwani "=>"Excluded"} | RAYYAN-LABELS: A | RAYYAN-EXCLUSION-REASONS: A	A	10.3390/ijerph17155526
rayyan-495234692	Oxidative Stress in Ozone-Induced Chronic Lung Inflammation and Emphysema: A Facet of Chronic Obstructive Pulmonary Disease	2020	9	2	FRONTIERS IN IMMUNOLOGY	1664-3224	11			Wiegman, CH and Li, F and Ryffel, B and Togbe, D and Chung, KF				Oxidative stress plays an important role in the pathogenesis of chronic obstructive pulmonary disease (COPD) caused by cigarette smoke and characterized by chronic inflammation, alveolar destruction (emphysema) and bronchiolar obstruction. Ozone is a gaseous constituent of urban air pollution resulting from photochemical interaction of air pollutants such as nitrogen oxide and organic compounds. While acute exposure to ozone induces airway hyperreactivity and neutrophilic inflammation, chronic ozone exposure in mice causes activation of oxidative pathways resulting in cell death and a chronic bronchial inflammation with emphysema, mimicking cigarette smoke-induced COPD. Therefore, the chronic exposure to ozone has become a model for studying COPD. We review recent data on mechanisms of ozone induced lung disease focusing on pathways causing chronic respiratory epithelial cell injury, cell death, alveolar destruction, and tissue remodeling associated with the development of chronic inflammation and AHR. The initial oxidant insult may result from direct effects on the integrity of membranes and organelles of exposed epithelial cells in the airways causing a stress response with the release of mitochondrial reactive oxygen species (ROS), DNA, and proteases. Mitochondrial ROS and mitochondrial DNA activate NLRP3 inflammasome and the DNA sensors cGAS and STING accelerating cell death pathways including caspases with inflammation enhancing alveolar septa destruction, remodeling, and fibrosis. Inhibitors of mitochondrial ROS, NLRP3 inflammasome, DNA sensor, cell death pathways, and IL-1 represent novel therapeutic targets for chronic airways diseases underlined by oxidative stress.	RAYYAN-INCLUSION: {"Ashutosh"=>"Excluded", "AKANSHA"=>"Excluded", "Ashwani "=>"Excluded"} | RAYYAN-LABELS: A | RAYYAN-EXCLUSION-REASONS: A	A	10.3389/fimmu.2020.01957
rayyan-495234694	Hypertension and cellular senescence	2023	8		BIOGERONTOLOGY	["1389-5729", "1573-6768"]	24	4	457-478	Afsar, B and Afsar, RE				Essential or primary hypertension is a wordwide health problem. Elevated blood pressure (BP) is closely associated not only with increased chronological aging but also with biological aging. There are various common pathways that play a role in cellular aging and BP regulation. These include but not limited to inflammation, oxidative stress, mitochondrial dysfunction, air pollution, decreased klotho activity increased renin angiotensin system activation, gut dysbiosis etc. It has already been shown that some anti-hypertensive drugs have anti-senescent actions and some senolytic drugs have BP lowering effects. In this review, we have summarized the common mechanisms underlying cellular senescence and HT and their relationships. We further reviewed the effect of various antihypertensive medications on cellular senescence and suggest further issues to be studied.	RAYYAN-INCLUSION: {"Ashutosh"=>"Excluded", "AKANSHA"=>"Excluded", "Ashwani "=>"Excluded"} | RAYYAN-LABELS: F | RAYYAN-EXCLUSION-REASONS: A	F	10.1007/s10522-023-10031-4
rayyan-495234695	Oleic acid and derivatives affect human endothelial cell mitochondrial function and vasoactive mediator production	2020	6	6	LIPIDS IN HEALTH AND DISEASE	1476-511X	19	1		Bass, VL and Soukup, JM and Ghio, AJ and Madden, MC				Background Inhalation of common air pollutants such as diesel and biodiesel combustion products can induce vascular changes in humans which may contribute to increased mortality and morbidity associated with fine particulate matter exposures. Diesel, biodiesel, and other combustion byproducts contain fatty acid components capable of entering the body through particulate matter inhalation. Fatty acids can also be endogenously released into circulation following a systemic stress response to some inhaled pollutants such as ozone. When in the circulation, bioactive fatty acids may interact with cells lining the blood vessels, potentially inducing endothelial dysfunction. To examine whether fatty acids could potentially be involved in human vascular responses to air pollutants, we determined the effects of fatty acids and derivatives on important vascular cell functions. Methods Human umbilical vein endothelial cells (HUVEC) were exposed in vitro to oleic acid (OA) or OA metabolites for 4-48 h. Cytotoxicity, vasodilator production (by ELISA measurement), mitochondrial function (using Sea Horse assays), and iron metabolism (inferred by ICP-OES measurements) were examined, with standard statistical testing (ANOVA, t-tests) employed. Results Dose-dependent cytotoxicity was noted at 24 h, with 12-hydroxy OA more potent than OA. Mitochondrial stress testing showed that 12-hydroxy OA and OA induce mitochondrial dysfunction. Analysis of soluble mediator release from HUVEC showed a dose-dependent increase in prostaglandin F-2 alpha, a lipid involved in control of vascular tone, at 24 h (85% above controls) after OA-BSA exposure. RT-PCR analysis revealed OA did not induce changes in gene expression at noncytotoxic concentrations in exposed HUVEC, but 12-OH OA did alter ICAM and COX2 gene expression. Conclusions Together, these data demonstrate that FA may be capable of inducing cytotoxic effects and altering expression of mediators of vascular function following inhalation exposure, and may be implicated in air pollutant-induced deaths and hospitalizations. (267 of max 350 words).	RAYYAN-INCLUSION: {"Ashutosh"=>"Excluded", "AKANSHA"=>"Excluded", "Ashwani "=>"Excluded"} | RAYYAN-LABELS: A | RAYYAN-EXCLUSION-REASONS: A,f	A	10.1186/s12944-020-01296-6
rayyan-495234697	Long-Term Inhalation Exposure to Nickel Nanoparticles Exacerbated Atherosclerosis in a Susceptible Mouse Model	2011	2		ENVIRONMENTAL HEALTH PERSPECTIVES	0091-6765	119	2	176-181	Kang, GS and Gillespie, PA and Gunnison, A and Moreira, AL and Tchou-Wong, KM and Chen, LC				BACKGROUND: Because associations have been reported between inhaled ambient ultrafine particles and increased risk of cardiopulmonary disease, it has been suggested that inhaled engineered nanoparticles (NPs) may also induce adverse effects on the cardio-vascular system. Objective: We examined the long-term cardio-vascular effects of inhaled nickel hydroxide NPs (nano-NH) using a sensitive mouse model. METHODS: Hyperlipidemic, apoprotein E-deficient (ApoE(-/-)) mice were exposed to nano-NH at either 0 or 79 mu g Ni/m(3), via a whole-body inhalation system, for 5 hr/day, 5 days/week, for either 1 week or 5 months. We measured various indicators of oxidative stress and inflammation in the lung and cardio-vascular tissue, and we determined plaque formation on the ascending aorta. RESULTS: Inhaled nano-NH induced significant oxidative stress and inflammation in the pulmonary and extrapulmonary organs, indicated by up-regulated mRNA levels of certain anti-oxidant enzyme and inflammatory cytokine genes; increased mitochondrial DNA damage in the aorta; significant signs of inflammation in bronchoalveolar lavage fluid; changes in lung histopathology; and induction of acute-phase response. In addition, after 5-month exposures, nano-NH exacerbated the progression of atherosclerosis in ApoE(-/-) mice. CONCLUSIONS: This is the first study to report long-term cardio-vascular toxicity of an inhaled nanomaterial. Our results clearly demonstrate that long-term exposure to inhaled nano-NH can induce oxidative stress and inflammation, not only in the lung but also in the cardio-vascular system, and that this stress and inflammation can ultimately contribute to progression of atherosclerosis in ApoE(-/-) mice.	RAYYAN-INCLUSION: {"Ashutosh"=>"Included", "AKANSHA"=>"Excluded", "Ashwani "=>"Excluded"} | RAYYAN-LABELS: A | RAYYAN-EXCLUSION-REASONS: f	A	10.1289/ehp.1002508
rayyan-495234698	A review of carbon nanotube toxicity and assessment of potential occupational and environmental health risks	2006	3		CRITICAL REVIEWS IN TOXICOLOGY	["1040-8444", "1547-6898"]	36	3	189-217	Lam, CW and James, JT and McCluskey, R and Arepalli, S and Hunter, RL				Nanotechnology has emerged at the forefront of science research and technology development. Carbon nanotubes (CNTs) are major building blocks of this new technology. They possess unique electrical, mechanical, and thermal properties, with potential wide applications in the electronics, computer, aerospace, and other industries. CNTs exist in two forms, single-wall (SWCNTs) and multi-wall (MWCNTs). They are manufactured predominately by electrical arc discharge, laser ablation and chemical vapor deposition processes; these processes involve thermally stripping carbon atoms off from carbon-bearing compounds. SWCNT formation requires catalytic metals. There has been a great concern that if CNTs, which are very light, enter the working environment as suspended particulate matter (PM) of respirable sizes, they could pose an occupational inhalation exposure hazard. Very recently, MWCNTs and other carbonaceous nanoparticles in fine (< 2.5 mu m) PM aggregates have been found in combustion streams of methane, propane, and natural-gas flames of typical stoves; indoor and outdoor fine PM samples were reported to contain significant fractions of MWCNTs. Here we review several rodent studies in which test dusts were administered intratracheally or intrapharyngeally to assess the pulmonary toxicity of manufactured CNTs, and a few in vitro studies to assess biomarkers of toxicity released in CNT-treated skin cell cultures. The results of the rodent studies collectively showed that regardless of the process by which CNTs were synthesized and the types and amounts of metals they contained, CNTs were capable of producing inflammation, epithelioid granulomas (microscopic nodules), fibrosis, and biochemical/toxicological changes in the lungs. Comparative toxicity studies in which mice were given equal weights of test materials showed that SWCNTs were more toxic than quartz, which is considered a serious occupational health hazard if it is chronically inhaled; ultrafine carbon black was shown to produce minimal lung responses. The differences in opinions of the investigators about the potential hazards of exposures to CNTs are discussed here. Presented here are also the possible mechanisms of CNT pathogenesis in the lung and the impact of residual metals and other impurities on the toxicological manifestations. The toxicological hazard assessment of potential human exposures to airborne CNTs and occupational exposure limits for these novel compounds are discussed in detail. Environmental fine PM is known to form mainly from combustion of fuels, and has been reported to be a major contributor to the induction of cardiopulmonary diseases by pollutants. Given that manufactured SWCNTs and MWCNTs were found to elicit pathological changes in the lungs, and SWCNTs (administered to the lungs of mice) were further shown to produce respiratory function impairments, retard bacterial clearance after bacterial inoculation, damage the mitochondrial DNA in aorta, increase the percent of aortic plaque, and induce atherosclerotic lesions in the brachiocephalic artery of the heart, it is speculated that exposure to combustion-generated MWCNTs in fine PM may play a significant role in air pollution-related cardiopulmonary diseases. Therefore, CNTs from manufactured and combustion sources in the environment could have adverse effects on human health.	RAYYAN-INCLUSION: {"Ashutosh"=>"Excluded", "AKANSHA"=>"Excluded", "Ashwani "=>"Excluded"} | RAYYAN-LABELS: F | RAYYAN-EXCLUSION-REASONS: A	A	10.1080/10408440600570233
rayyan-495234699	Interplay between environmental exposure and mitochondrial DNA methylation in disease susceptibility and cancer: a comprehensive review	2023	4		NUCLEUS-INDIA	["0029-568X", "0976-7975"]	66	1	53-68	Sanyal, T and Das, A and Bhowmick, P and Bhattacharjee, P				Nuclear epigenetics has been a major area of research through decades, involved in the pathogenesis of several human diseases. Current studies brought to light the role of mitochondrial epigenetics in disease initiation and progression. Mitochondrial DNA methylation mark, considered as one of the major epigenetic modifications, has been lately studied in various health outcomes. Herein, this review aims to explore the effects of several environmental factors (including air particulate matter, chemical compounds and heavy metal exposures) and to find their role in influencing diseases through epigenetic alteration, especially focusing on mitochondrial DNA methylation. However, little is known about mitochondrial gene regulation with disease association, which opens up a novel area of research. In addition to this, potential epi-therapeutic approaches have also been discussed. Further, in-depth mito-epigenetic studies will be helpful for clinical research.	RAYYAN-INCLUSION: {"Ashutosh"=>"Excluded", "AKANSHA"=>"Excluded", "Ashwani "=>"Excluded"} | RAYYAN-LABELS: F | RAYYAN-EXCLUSION-REASONS: A,f	A	10.1007/s13237-022-00392-5
rayyan-495234700	Mitochondrial DNA content in blood and carbon load in airway macrophages. A panel study in elderly subjects	2018	10		ENVIRONMENT INTERNATIONAL	["0160-4120", "1873-6750"]	119		47-53	Bai, Y and Casas, L and Scheers, H and Janssen, BG and Nemery, B and Nawrot, TS				Background: Mitochondria are sensitive to air pollutants due to their lack of repair capacity. Changes in mitochondrial DNA copy number (mtDNAcn) or content is a proxy of mitochondrial damage and has been associated with recent exposure to traffic-derived air pollutants, nitrogen dioxide (NO2) and black carbon (BC). Inhaled BC can be phagocytosed by airway macrophages (AMs), and its amount in AM reflects personal exposure to traffic-related air pollution. Objectives: The present study investigated the relation between the internal marker AM BC and ambient NO2 concentration and examined the associations of mtDNAcn with NO2 and AM BC. Methods: A panel of 20 healthy retired participants (10 couples) living in Belgium underwent repeated assessments of health and air pollution exposure at 11 time points over one year. We increased exposure contrast temporarily by moving participants for 10 days to Milan, Italy (high exposure) and to Vindeln, Sweden (low exposure). Personal exposure to NO2 was measured during 5 consecutive days prior to each assessment time point. The amount of BC was assessed by image analysis in AMs retrieved from induced sputum collected at 7 time points. Blood mtDNAcn was determined by qPCR at each time point. Associations between AM BC and NO2, and of mtDNAcn with NO2 and AM BC were estimated using linear mixed effect models adjusted for covariates and potential confounders. Results: Mean concentrations of 5-day average NO2 were higher in Milan (64 mu g/m(3)) and lower in Vindeln (4 mu g/m(3)) than Belgium (26 mu g/m(3)). Each 10 mu g/m(3) increment in NO2 exposure during the last 5 days was associated with 0.07 mu m(2) (95% CI: 0.001 to 0.012) increase in median area of AM BC. A 10 mu g/m(3) increase in NO2 was associated with 3.9% (95% CI: 2.2 to 5.5%) decrease in mtDNAcn. Consistently, each 1 mu m(2) increment in median area of AM BC was associated with 24.8% (95% CI: 6.8 to 39.3%) decrease in mtDNAcn. Conclusion: In this quasi-experimental setting involving moving persons to places with high and low ambient air pollution, we found changes in AM BC according to ambient air pollution levels measured during the previous 5 days. Both higher ambient NO2 and the internal lung BC load, paralleled mitochondrial compromises as exemplified by lower mtDNA content	RAYYAN-INCLUSION: {"Ashutosh"=>"Included", "AKANSHA"=>"Included", "Ashwani "=>"Included"} | RAYYAN-LABELS: Z	Z	10.1016/j.envint.2018.06.003
rayyan-495234701	Environmental exposures and health behavior in association with mental health: a study design	2020	10	21	ARCHIVES OF PUBLIC HEALTH	["0778-7367", "2049-3258"]	78	1		Hautekiet, P and Nawrot, TS and Demarest, S and Van der Heyden, J and Van Overmeire, I and De Clercq, EM and Saenen, ND				Background Air pollution, green space and smoking are known to affect human health. However, less is known about their underlying biological mechanisms. One of these mechanisms could be biological aging. In this study, we explore the mediation of biomarkers of exposure and biological aging to explain the associations between environmental exposures, health behavior and mental health. Methods The study population of this cross-sectional study (n = 1168) is a subsample of the Belgian 2018 Health Interview Survey (BHIS). Mental health indicators including psychological and severe psychological distress, life satisfaction, vitality, eating disorders, suicidal ideation, subjective health and depressive and anxiety disorders, demographics and health behavior such as smoking are derived from the BHIS. Urine and blood samples are collected to measure respectively the biomarkers of exposure (urinary black carbon (BC) and (hydroxy)cotinine) and the biomarkers of biological aging (mitochondrial DNA content (mtDNAc) and telomere length (TL)). Recent and chronic exposure (mu g/m(3)) to nitrogen dioxide (NO2), particulate matter <= 2.5 mu m (PM2.5) and <= 10 mu m (PM10) and BC at the participants' residence are modelled using a high resolution spatial temporal interpolation model. Residential green space is defined in buffers of different size (50 m - 5000 m) using land cover data in ArcGIS 10 software. For the statistical analysis multivariate linear and logistic regressions as well as mediation analyses are used taking into account a priori selected covariates and confounders. Results As this study combined data of BHIS and laboratory analyses, not all data is available for all participants. Therefore, data analyses will be conducted on different subsets. Data on air pollution and green space exposure is available for all BHIS participants. Questions on smoking and mental health were answered by respectively 7829 and 7213 BHIS participants. For biomarker assessment, (hydroxy) cotinine, urinary BC and the biomarkers of biological aging are measured for respectively 1130, 1120 and 985 participants. Conclusion By use of personal markers of air pollution and smoking, as well as biological aging, we will gain knowledge about the association between environmental exposures, health behavior, and the mental health status. The results of the study can provide insights on the health of the Belgian population, making it a nationwide interesting study.	RAYYAN-INCLUSION: {"Ashutosh"=>"Included", "AKANSHA"=>"Excluded", "Ashwani "=>"Included"} | RAYYAN-LABELS: A	Z	10.1186/s13690-020-00477-0
rayyan-495234702	Toxicomethylomics revisited: A state-of-the-science review about DNA methylation modifications in blood cells from workers exposed to toxic agents	2023	2	20	FRONTIERS IN PUBLIC HEALTH	2296-2565	11			JimÃ©nez-Garza, O and Ghosh, M and Barrow, TM and Godderis, L				IntroductionEpigenetic marks have been proposed as early changes, at the subcellular level, in disease development. To find more specific biomarkers of effect in occupational exposures to toxicants, DNA methylation studies in peripheral blood cells have been performed. The goal of this review is to summarize and contrast findings about DNA methylation in blood cells from workers exposed to toxicants. MethodsA literature search was performed using PubMed and Web of Science. After first screening, we discarded all studies performed in vitro and in experimental animals, as well as those performed in other cell types other than peripheral blood cells. Results: 116 original research papers met the established criteria, published from 2007 to 2022. The most frequent investigated exposures/labor group were for benzene (18.9%) polycyclic aromatic hydrocarbons (15.5%), particulate matter (10.3%), lead (8.6%), pesticides (7.7%), radiation (4.3%), volatile organic compound mixtures (4.3%), welding fumes (3.4%) chromium (2.5%), toluene (2.5%), firefighters (2.5%), coal (1.7%), hairdressers (1.7%), nanoparticles (1.7%), vinyl chloride (1.7%), and others. Few longitudinal studies have been performed, as well as few of them have explored mitochondrial DNA methylation. Methylation platforms have evolved from analysis in repetitive elements (global methylation), gene-specific promoter methylation, to epigenome-wide studies. The most reported observations were global hypomethylation as well as promoter hypermethylation in exposed groups compared to controls, while methylation at DNA repair/oncogenes genes were the most studied; studies from genome-wide studies detect differentially methylated regions, which could be either hypo or hypermethylated. DiscussionSome evidence from longitudinal studies suggest that modifications observed in cross-sectional designs may be transitory; then, we cannot say that DNA methylation changes are predictive of disease development due to those exposures. ConclusionDue to the heterogeneity in the genes studied, and scarcity of longitudinal studies, we are far away from considering DNA methylation changes as biomarkers of effect in occupational exposures, and nor can we establish a clear functional or pathological correlate for those epigenetic modifications associated with the studied exposures.	RAYYAN-INCLUSION: {"Ashutosh"=>"Excluded", "AKANSHA"=>"Excluded", "Ashwani "=>"Excluded"} | RAYYAN-LABELS: F | RAYYAN-EXCLUSION-REASONS: A	F	10.3389/fpubh.2023.1073658
rayyan-495234703	Investigating mitochondrial dysfunction in human lung cells exposed to redox-active PM components	2018	3	1	Toxicology and Applied Pharmacology	["0041-008X", "1096-0333"]	342		99-107	Lavrich, KS and Corteselli, EM and Wages, PA and Bromberg, PA and Simmons, SO and Gibbs-Flournoy, EA and Samet, JM				Exposure to ambient particulate matter (PM) causes cardiopulmonary morbidity and mortality through mechanisms that involve oxidative stress. 1,2-naphthoquinone (1,2-NQ) is a ubiquitous component of PM and a potent redox-active electrophile. We previously reported that 1,2-NQ increases mitochondrial H2O2 production through an unidentified mechanism. We sought to characterize the effects of 1,2-NQ exposure on mitochondrial respiration as a source of H2O2 in human airway epithelial cells. We measured the effects of acute exposure to 1,2-NQ on oxygen consumption rate (OCR) in the human bronchial epithelial cell line BEAS-2B and mitochondrial preparations using extracellular flux analysis. Complex-specific assays and NADPH depletion by glucose deprivation distinguished between mitochondrial and non-mitochondrial oxygen utilization. 1,2-NQ exposure of BEAS cells caused a rapid, marked dose-dependent increase in OCR that was independent of mitochondrial respiration, exceeded the OCR observed after mitochondrial uncoupling, and remained sensitive to NADPH depletion, implicating extra-mitochondrial redox cycling processes. Similar effects were observed with the environmentally relevant redox-cycling quinones 1,4-naphthoquinone and 9,10-phenanthrenequinone, but not with quinones that do not redox cycle, such as 1,4-benzoquinone. In mitochondrial preparations, 1,2-NQ caused a decrease in Complex I-linked substrate oxidation, suggesting impairment of pyruvate utilization or transport, a novel mechanism of mitochondrial inhibition by an environmental exposure. This study also highlights the methodological utility and challenges in the use of extracellular flux analysis to elucidate the mechanisms of action of redox-active electrophiles present in ambient air.	RAYYAN-INCLUSION: {"Ashutosh"=>"Excluded", "AKANSHA"=>"Included", "Ashwani "=>"Included"} | RAYYAN-LABELS: Z | RAYYAN-EXCLUSION-REASONS: A	Z	10.1016/j.taap.2018.01.024
rayyan-495234704	Environmental Pollution: A Tangible Risk for NAFLD Pathogenesis	2013	11		INTERNATIONAL JOURNAL OF MOLECULAR SCIENCES	["1661-6596", "1422-0067"]	14	11	22052-22066	Arciello, M and Gori, M and Maggio, R and Barbaro, B and Tarocchi, M and Galli, A and Balsano, C				The liver is crucial for human life, and the health of this organ often mirrors the health of the individual. The liver can be the target of several diseases, the most prevalent of which, as a consequence of development and changes in human lifestyles, is the nonalcoholic fatty liver disease (NAFLD). NAFLD is a multifactorial disease that embraces many histo-pathologic conditions and is highly linked to metabolic derangements. Technological progress and industrialization have also had the consequence of releasing pollutants in the environment, for instance pesticides or solvents, as well as by-products of discharge, such as the particulate matter. In the last decade, a growing body of evidence has emerged, shedding light on the potential impact of environmental pollutants on liver health and, in particular, on NAFLD occurrence. These contaminants have a great steatogenic potential and need to be considered as tangible NAFLD risk factors. There is an urgent need for a deeper comprehension of their molecular mechanisms of action, as well as for new lines of intervention to reduce their worldwide diffusion. This review wishes to sensitize the community to the effects of several environmental pollutants on liver health.	RAYYAN-INCLUSION: {"Ashutosh"=>"Excluded", "AKANSHA"=>"Excluded", "Ashwani "=>"Excluded"} | RAYYAN-LABELS: F | RAYYAN-EXCLUSION-REASONS: A	A	10.3390/ijms141122052
rayyan-495234705	Tainted air: The link between pollution and Alzheimer's disease	2018	6		BIOMEDICAL JOURNAL	["2319-4170", "2320-2890"]	41	3	137-140	Walton, EL				In this issue of the Biomedical Journal, we learn how air pollution may contribute to cognitive decline and even increase risk for Alzheimer's disease. We also highlight original research documenting the body's response to infection with a common oral pathogen. Finally, we learn how a cellular antioxidant protein protects against mitochondrial dysfunction in Parkinson's disease.	RAYYAN-INCLUSION: {"Ashutosh"=>"Excluded", "AKANSHA"=>"Excluded", "Ashwani "=>"Excluded"} | RAYYAN-LABELS: A | RAYYAN-EXCLUSION-REASONS: A	A	10.1016/j.bj.2018.06.004
rayyan-495234706	An eye on the future of inflammasomes and drug development in AMD	2013	9		JOURNAL OF MOLECULAR MEDICINE-JMM	0946-2716	91	9	1059-1070	Campbell, M and Doyle, SL				Age-related macular degeneration (AMD) is the leading cause of central vision loss worldwide. While activation of the immune system has been implicated in disease progression, the pathways involved remain relatively unclear. Typically, inflammatory responses are caused as a result of pathogenic infection. However, in chronic conditions, like AMD, a form of 'sterile' inflammation can exist in localised areas of the body in response to modified host-derived elements and particulate matter accumulation, due to the activation of a complex termed the 'inflammasome'. Inflammasomes control the activity of two major pro-inflammatory cytokines, namely, interleukin (IL)-1 beta and IL-18, by allowing for their cleavage from inactive pro-forms into mature cytokines. The major pathological hallmark common to both 'dry' and 'wet' AMD is the presence of extracellular deposits, known as drusen, below the retinal pigment epithelium in the macula of the eye. Past studies have shown that host-derived particulate matter such as amyloid deposits and atherosclerotic plaques can be 'sensed' by the NLRP3-inflammasome causing cleavage of pro-IL-1 beta and pro-IL-18. We have recently reported that the NLRP3-inflammasome can also 'sense' drusen isolated from human AMD donor eyes and that IL-18 protects against the development of choroidal neovascularisation in a model that mimics 'wet' AMD. In fact, since then, a number of studies have reported roles for the NLRP3-inflammasome in AMD. This review will focus on describing, comparing and contrasting these reports and analyzing the potential for manipulating the NLRP3-inflammasome as a therapy for AMD.	RAYYAN-INCLUSION: {"Ashutosh"=>"Excluded", "AKANSHA"=>"Excluded", "Ashwani "=>"Excluded"} | RAYYAN-LABELS: F | RAYYAN-EXCLUSION-REASONS: A,f	A	10.1007/s00109-013-1050-0
rayyan-495234707	Ultrafine Particulate Ferrous Iron and Anthracene Associations with Mitochondrial Dysfunction	2011			AEROSOL SCIENCE AND TECHNOLOGY	["0278-6826", "1521-7388"]	45	9	1109-1122	Faiola, C and Johansen, AM and Rybka, S and Nieber, A and Thomas, C and Bryner, S and Johnston, J and Engelhard, M and Nachimuthu, P and Owens, KS				The ultrafine size fraction of ambient particles (ultrafine particles [UFP], diameter < 100 nm) has been identified as being particularly potent in their adverse health effects, yet, the detailed mechanisms for why UFP display such distinctive toxicity are not well understood. In the present study, mitochondria were exposed to ambient UFP while monitoring mitochondrial electron transport chain (ETC) activity as a model system for biochemical toxicity. UFP samples were collected in rural and urban environments, and chemically characterized for trace metals, ferrous (Fe(II)) and easily reducible ferric (Fe(III)) iron, polycyclic aromatic hydrocarbons (PAHs), and surface constituents with X-ray photoelectron spectroscopy (XPS). Fixed doses of UFP (8 mu g mL(-1)) inhibited mitochondrial ETC function compared to controls in 94% of the samples after the 20 min of exposure. Significantmoderate to weak correlations exist between initial %ETC inhibition (0 - 10 min) and Fe(II) (R = 0.55, P = 0.03, N = 15), anthracene (R = 0.74, P < 0.01, N = 13), and % C-O surface bonds (R = 0.56, P = 0.03, N = 15), whereby anthracene and % C-O correlate with each other (R = 0.58, P = 0.03, N = 14). Multivariate linear regression showed that when combined, Fe(II) and anthracene best describe the initial % ETC inhibition (R = 0.91, P = 0.00, N = 14). No significant associations were identified with total Fe and other trace metals. Results from this study indicate that Fe(II) and anthracene-related, C-O containing, surface structures may contribute to the initial detrimental behavior of UFP, also supporting the idea that the Fe(II)/Fe(III) and certain efficient hydroquinone/quinone redox pairs play important roles due to their potential to produce reactive oxygen species (ROS).	RAYYAN-INCLUSION: {"Ashutosh"=>"Excluded", "AKANSHA"=>"Excluded", "Ashwani "=>"Included"} | RAYYAN-LABELS: A | RAYYAN-EXCLUSION-REASONS: A	Z	10.1080/02786826.2011.581255
rayyan-495234708	Transcriptomic and ultrastructural evidence indicate that anti-HMGB1 antibodies rescue organic dust-induced mitochondrial dysfunction	2022	5		Cell and tissue research	["0302-766X", "1432-0878"]	388	2	373-398	Bhat, SM and Massey, N and Shrestha, D and Karriker, LA and Jelesijevic, T and Wang, C and Charavaryamath, C				Exposure to organic dust (OD) in agriculture is known to cause respiratory symptoms including loss of lung function. OD exposure activates multiple signaling pathways since it contains a variety of microbial products and particulate matter. Previously, we have shown how OD exposure leads to the secretion of HMGB1 and HMGB1-RAGE signaling, and how this can be a possible therapeutic target to reduce inflammation. Cellular mitochondria are indispensable for homeostasis and are emerging targets to curtail inflammation. Recently, we have also observed that OD exposure induces mitochondrial dysfunction characterized by loss of structural integrity and deficits in bioenergetics. However, the role of HMGB1 in OD-induced mitochondrial dysfunction in human bronchial epithelial (NHBE) cells remains elusive. Therefore, we aimed to study whether decreased levels of intracellular HMGB1 or antibody-mediated neutralization of secreted HMGB1 would rescue mitochondrial dysfunction. Single and repeated ODE exposure showed an elongated mitochondrial network and cristolysis whereas HMGB1 neutralization or the lack thereof promotes mitochondrial biogenesis evidenced by increased mitochondrial fragmentation, increased DRP1 expression, decreased MFN2 expression, and increased PGC1 alpha expression. Repeated 5-day ODE exposure significantly downregulated transcripts encoding mitochondrial respiration and metabolism (ATP synthase, NADUF, and UQCR) as well as glucose uptake. This was reversed by the antibody-mediated neutralization of HMGB1. Our results support our hypothesis that, in NHBE cells, neutralization of ODE-induced HMGB1 secretion rescues OD-induced mitochondrial dysfunction.	RAYYAN-INCLUSION: {"Ashutosh"=>"Excluded", "AKANSHA"=>"Excluded", "Ashwani "=>"Included"} | RAYYAN-LABELS: A | RAYYAN-EXCLUSION-REASONS: A	Z	10.1007/s00441-022-03602-3
rayyan-495234709	New understanding in cardiotoxicity	2003	1		CURRENT OPINION IN DRUG DISCOVERY & DEVELOPMENT	1367-6733	6	1	110-116	Kang, YJ				Interest in cardiotoxicity has dramatically increased during the past two years, leading to exciting progress in our understanding of the field. Both clinical and experimental animal studies have emphasized the role of cardiotoxicity in myocardial pathogenesis. Exploration of the cardiotoxicity of air pollution and highly active antiretroviral therapy (HAART) through experimental animal studies have led to mechanistic insights. Novel therapeutic approaches are also under development. Continued; efforts to investigate the mechanisms of cardiotoxicity induced by well-known drugs and chemicals, such as Adriamycin, have also generated critical insights into cardiac response to toxicants. Recognition of the significance of cardiotoxicity in myocardial pathogenesis has resulted in the identification of many other drugs or chemicals, such as arsenic trioxide, whose cardiotoxicity is of major concern in clinical applications. Mitochondrial cardiomyopathy, along with control of myocardial cell death, has also become an extensively studied subject. Ionic transport across the inner membrane of mitochondria, especially the function of mitochondrial ATP-sensitive K+ channels and the Ca2+-activated K+ channels in myocardial protection against oxidative injury, has attracted a great deal of attention. Novel approaches, such as functional genomics, proteomics and metabonomics, should significantly improve our understanding of cardiotoxicity.	RAYYAN-INCLUSION: {"Ashutosh"=>"Excluded", "AKANSHA"=>"Excluded", "Ashwani "=>"Excluded"} | RAYYAN-LABELS: A | RAYYAN-EXCLUSION-REASONS: A	A
rayyan-495234712	Toxicity of silicon dioxide nanoparticles with varying sizes on the cornea and protein corona as a strategy for therapy	2018	7	30	SCIENCE BULLETIN	["2095-9273", "2095-9281"]	63	14	907-916	Sun, DY and Gong, LJ and Xie, J and Gu, XL and Li, YJ and Cao, QL and Li, QY and Luodan, A and Gu, ZJ and Xu, HW				The human cornea is exposed directly to particulate matter (PM) in polluted air. This exposure can cause eye discomfort and corneal injury. Ultrafine PM (diameter <100 nm) is thought to be particularly harmful to health, but there is limited research investigating its toxicity to the eye. In this study, we evaluated toxicity differences among 30-, 40-, 100-and 150-nm silicon dioxide nanoparticles (SiO2 NPs) on the cornea. A 24-hour in vitro exposure of primary human corneal epithelial cells (hCECs) to ultrafine (30 and 40 nm) SiO2 NPs produced toxicity, as evidenced by cell membrane damage, reduced cell viability, increased cell death and mitochondrial dysfunction. In vivo exposure to the same nanoparticles produced observable corneal injury. These effects were more severe with ultrafine than with fine (100 and 150 nm) SiO2 NPs. Common antioxidant compounds, e.g., glutathione, did not protect the cornea from SiO2 NP-induced damage. However, foetal bovine serum (FBS) did significantly reduce toxicity, likely by forming a protective protein corona around the nanoparticles. This finding suggests that FBS (or its derivatives) may be a useful clinical therapy for corneal toxicity caused by ultrafine particulates. (C) 2018 Science China Press. Published by Elsevier B.V. and Science China Press. All rights reserved.	RAYYAN-INCLUSION: {"Ashutosh"=>"Excluded", "AKANSHA"=>"Excluded", "Ashwani "=>"Excluded"} | RAYYAN-LABELS: A | RAYYAN-EXCLUSION-REASONS: A	A	10.1016/j.scib.2018.05.037
rayyan-495234713	Mitochondrial dysfunction exacerbates environmental dose of PM2.5-induced vascular endothelial cells injury via oxidative stress: Findings from intervention study and cell experiment	2026	1	15	ECOTOXICOLOGY AND ENVIRONMENTAL SAFETY	["0147-6513", "1090-2414"]	310			Jiang, CZ and Yang, LY and Miao, L and Fang, M and Yao, XY and Wu, ZX and Jiang, TT and Xie, QX and Lin, ZJ				PM2.5 is a known cardiovascular risk factor, yet its specific pathways to vascular dysfunction-particularly the roles of mitochondrial homeostasis, mtDNA integrity, and energy metabolism in endothelial impairment-are poorly understood. To address this, we adopted an integrated approach combining a controlled exposure trial with cellular experiments. The randomized, double-blind crossover trial demonstrated that short-term PM2.5 exposure significantly increases serum levels of EGF, VEGFA, and D-dimer, while decreasing levels of PDGF, PON1, GSH-Px, and mtDNAcn. Causal mediation modeling revealed that PM2.5-triggered endothelial dysfunction is partially mediated through oxidative stress response (decreased PON1 activity, and reduced GSH-Px levels), accounting for 40.30-71.80 % of the total effect. In Vitro, PM2.5 treatment induces damage to human umbilical vein endothelial cells (HUVECs) in a time- and concentration-dependent manner. Mechanistically, PM2.5 exposure elevated mitochondrial ROS generation, enhanced intracellular ROS levels, and suppressed eNOS expression, ultimately impairing NO bioavailability. PM2.5-exposed endothelial cells exhibited mitochondrial dysfunction, manifested by structural abnormalities (mitochondrial swelling and rupture) and functional impairment (a significant reduction in mitochondrial membrane potential). Metabolic profiling further demonstrated that PM2.5 disrupts endothelial bioenergetics by inhibiting glycolysis inhibition, suppressing fatty acid oxidation suppression, and inducing an energy crisis marked by reduced ATP production. These synergistic effects disrupt vascular homeostasis by critically compromising endothelial integrity and function. Our findings demonstrate that PM2.5 exposure elevates cardiovascular risk via an oxidative stress/mitochondrial dysfunction/ endothelial impairment axis, revealing a key mechanistic pathway for its population health impacts.	RAYYAN-INCLUSION: {"Ashutosh"=>"Included", "AKANSHA"=>"Excluded", "Ashwani "=>"Included"} | RAYYAN-LABELS: A	Z	10.1016/j.ecoenv.2026.119813
rayyan-495234718	Predisposition to Alzheimer's and Age-Related Brain Pathologies by PM2.5 Exposure: Perspective on the Roles of Oxidative Stress and TRPM2 Channel	2020	2	26	FRONTIERS IN PHYSIOLOGY	1664-042X	11			Wang, L and Wei, LY and Ding, R and Feng, YY and Li, DL and Li, CK and Malko, P and Mortadza, SAS and Wu, WD and Yin, YL and Jiang, LH				Accumulating epidemiological evidence supports that chronic exposure to ambient fine particular matters of <2.5 mu m (PM2.5) predisposes both children and adults to Alzheimer's disease (AD) and age-related brain damage leading to dementia. There is also experimental evidence to show that PM2.5 exposure results in early onset of AD-related pathologies in transgenic AD mice and development of AD-related and age-related brain pathologies in healthy rodents. Studies have also documented that PM2.5 exposure causes AD-linked molecular and cellular alterations, such as mitochondrial dysfunction, synaptic deficits, impaired neurite growth, neuronal cell death, glial cell activation, neuroinflammation, and neurovascular dysfunction, in addition to elevated levels of amyloid beta (A beta) and tau phosphorylation. Oxidative stress and the oxidative stress-sensitive TRPM2 channel play important roles in mediating multiple molecular and cellular alterations that underpin AD-related cognitive dysfunction. Documented evidence suggests critical engagement of oxidative stress and TRPM2 channel activation in various PM2.5-induced cellular effects. Here we discuss recent studies that favor causative relationships of PM2.5 exposure to increased AD prevalence and AD- and age-related pathologies, and raise the perspective on the roles of oxidative stress and the TRPM2 channel in mediating PM2.5-induced predisposition to AD and age-related brain damage.	RAYYAN-INCLUSION: {"Ashutosh"=>"Excluded", "AKANSHA"=>"Excluded", "Ashwani "=>"Excluded"} | RAYYAN-LABELS: A | RAYYAN-EXCLUSION-REASONS: A	A	10.3389/fphys.2020.00155
rayyan-495234719	Monitoring of pollution of air fine particles (PM2.5) and study on their genetic toxicity	2004	12		Biomedical and Environmental Sciences	["0895-3988", "2214-0190"]	17	4	452-458	Xu, DQ and Zhang, WL				Objective To compare PM2.5 pollation level between the city of coal-fuel pollution (Taiyuan) and the city of pollution mixed with coal fuels and vehicle exhausts (Beijing), to analyze the concentration of B[a]p and Pb in the pollutants, and to study the DNA damage by PM2.5. Methods Air fine particles (PM2.5) were collected in Beijing and Taiyuan by means of the filter membrane method, the concentration of B[a]p and Pb were analyzed by high performance liquid chromatography and atomic absorption spectroscopy respectveily, and the damage of DNA by PM2.5 was detected by single cell gel-electrophoresis (SCGE) using the human lung epithelial cells (A549) as target cells. Results The concentration of PM2.5 in the winter of Beijing was 0.028-0.436 mg/m(3), and that in Taiyuan was 0.132-0.681 mg/m(3). The concentration of B[a]p was 0.104 and 0.156 mug/mg on PM2.5 of Beijing and Taiyuan, respectively, whereas the concentration of Pb was 1.094 and 1.137 mug/mg on PM2.5 of Beijing and Taiyuan, respectively. Exposure to PM2.5 at the concentrations of 5, 50, and 200 mug/ml, for 12 h and 24 h caused DNA damage of the human alveolar epithelium, and the ratios of the tailing and length of the tail were all significantly different from those of the negative control group (P<0.05), and indicated a dose-response relationship. Conclusion PM2.5 has certain genetic toxicity.	RAYYAN-INCLUSION: {"Ashutosh"=>"Excluded", "AKANSHA"=>"Excluded", "Ashwani "=>"Included"} | RAYYAN-LABELS: A | RAYYAN-EXCLUSION-REASONS: A	Z
rayyan-495234724	Differences in cellular and molecular processes in exposure to PM 2.5 and O3	2024	10		ENVIRONMENT INTERNATIONAL	["0160-4120", "1873-6750"]	192			Wu, TT and Liu, H and Xu, RR and Li, ZG and Wei, YJ				Epidemiological and toxicological studies have shown that PM2.5 and O3 could pose significant risks to human health, such as an increased incidence of respiratory and cardiovascular diseases. Usually, the adverse health outcomes induced by PM2.5 and O3 exposure are similar. However, PM2.5 and O3 have distinct physical and chemical properties, with PM2.5 being a solid-liquid mixture and O3 being a strongly oxidizing gaseous pollutant. Therefore, we speculated that there are some differences in biological processes induced by PM2.5 and O3 exposure. In the present study, we investigated the differences induced by PM2.5 and O3 exposure from the perspective of cellular and molecular processes. Firstly, the pulmonary epithelial cells (BEAS-2B) were exposed to different concentrations of PM2.5 or O3 at different durations. Then, we chose experimental models with the concentrations and duration at which the cell survival rate was 50 % after exposure to PM2.5 and O3, which were 100 mu g/mL for 24 h for PM2.5, and 200 ppb for 4 h for O3. Our findings indicate that PM2.5 infiltrates cells via endocytosis without causing significant damage to cell membranes, while O3 induces lipid peroxidation at the cell surface. Moreover, the detection of mitochondrial function showed that the content of ATP was significantly reduced after exposure to both PM2.5 and O3. However, we found a significant difference in mtDNA copy number. PM2.5 exposure increased the mtDNA copy number by up-regulating the expression of fission genes (Fis1, Mff, Dnm1). O3 exposure decreased it by up-regulating the expression of fusion gene (Mfn1, Mfn2) and downregulating the expression of fission gene (Fis1, Dnm1). These results indicate that although both PM2.5 and O3 exposure induced almost exactly similar adverse health outcomes, significant differences do exist in cellular and molecular processes.	RAYYAN-INCLUSION: {"Ashutosh"=>"Included", "AKANSHA"=>"Excluded", "Ashwani "=>"Included"} | RAYYAN-LABELS: A	Z	10.1016/j.envint.2024.109052
rayyan-495234726	PM2.5 exposure-induced ferroptosis in neuronal cells via inhibiting ERK/CREB pathway	2022	9		Environmental toxicology	["1520-4081", "1522-7278"]	37	9	2201-2213	Xiong, Q and Tian, X and Xu, CY and Ma, BM and Liu, W and Sun, BL and Ru, Q and Shu, XJ				PM2.5 exposure has been demonstrated to correlate with neurological disorders recently. Ferroptosis is recognized as a newly found programmed form of cell death associated with neurodegenerative diseases, while glutathione peroxidase 4 (GPX4) is a key regulator of ferroptosis. However, the relationship between PM2.5-induced neurotoxicity and ferroptosis is still unclear. The current study aims to investigate if ferroptosis is involved in neurotoxicity post PM2.5 exposure and its underlying mechanism. The PM2.5-treated neuronal Neuro-2a (N2A) and SH-SY5Y cells were applied to the current study. The results showed that PM2.5 significantly increased the neuronal cell death, yet the ferroptosis antagonist Ferrostain-1 (Fer-1) markedly decreased the cell death induced by PM2.5. Western blot further confirmed that ferroptosis was triggered post PM2.5 treatment in N2A cells by decreasing expressions of GPX4 and ferritin heavy chain (FTH), as well as enhancing expressions of ferritin light chain (FTL) and transferrin receptor protein (TFRC). Meanwhile, PM2.5 treatment augmented neuronal oxidative damage and mitochondrial dysfunction. The bioinformatic analysis indicated that CREB could be the regulator of GPX4, and our results showed that ERK/CREB pathway was down-regulated in N2A cells post PM2.5 treatment. The addition of ERK1/2 agonist post PM2.5 treatment significantly inhibit ferroptosis via increasing the expression of GPX4. Taken together, the present study demonstrated that PM2.5-induced ferroptosis via inhibiting ERK/CREB pathway, and these findings will advance our knowledge of PM2.5-induced cytotoxicity in the nervous system.	RAYYAN-INCLUSION: {"Ashutosh"=>"Excluded", "AKANSHA"=>"Excluded", "Ashwani "=>"Excluded"} | RAYYAN-LABELS: A | RAYYAN-EXCLUSION-REASONS: A	A	10.1002/tox.23586
rayyan-495234727	The role of mitochondria in inflammatory syndromes	2016			BIOCELL	["0327-9545", "1667-5746"]	40	1	47-50	Vanasco, V and Marchini, T and Magnani, N and Vico, T and Garces, M and Caceres, L and Guaglianone, A and Evelson, P and Alvarez, S				Several authors have addressed the importance of mitochondrial function in inflammatory syndromes, as it may play a role in the genesis of tissue injury. Sepsis and exposition to environmental particles are examples of inflammatory conditions. Sepsis occurs with an exacerbated inflammatory response that damages tissue mitochondria and impairs bioenergetic processes. One of the current hypotheses for the molecular mechanisms underlying the complex condition of sepsis is that enhanced NO production and oxidative stress lead to mitochondrial dysfunction, bioenergetic derangement and organ failure. The mechanism of particulate matter-health effects are believed to involve inflammation and oxidative stress. Components in particles that elicit inflammation have been poorly investigated, although recent research points out to the contribution of compositional elements and particle size. Oxygen metabolism and mitochondrial function appear to be important areas of study in inflammatory conditions for clarifying molecular mechanisms involved.	RAYYAN-INCLUSION: {"Ashutosh"=>"Excluded", "AKANSHA"=>"Excluded", "Ashwani "=>"Excluded"} | RAYYAN-LABELS: A | RAYYAN-EXCLUSION-REASONS: A	A
rayyan-495234728	B vitamins attenuate the epigenetic effects of ambient fine particles in a pilot human intervention trial	2017	3	28	Proceedings of the National Academy of Sciences of the United States of America	0027-8424	114	13	3503-3508	Zhong, J and Karlsson, O and Wang, G and Li, J and Guo, YC and Lin, XY and Zemplenyi, M and Sanchez-Guerra, M and Trevisi, L and Urch, B and Speck, M and Liang, LM and Coull, BA and Koutrakis, P and Silverman, F and Gold, DR and Wu, TC and Baccarelli, AA				Acute exposure to fine particle (PM2.5) induces DNA methylation changes implicated in inflammation and oxidative stress. We conducted a crossover trial to determine whether B-vitamin supplementation averts such changes. Ten healthy adults blindly received a 2-h, controlled-exposure experiment to sham under placebo, PM2.5 (250 mu g/m(3)) under placebo, and PM2.5 (250 mu g/m(3)) under B-vitamin supplementation (2.5 mg/d folic acid, 50 mg/d vitamin B6, and 1 mg/d vitamin B12), respectively. We profiled epigenome-wide methylation before and after each experiment using the Infinium HumanMethylation450 BeadChip in peripheral CD4(+) T-helper cells. PM2.5 induced methylation changes in genes involved in mitochondrial oxidative energy metabolism. B-vitamin supplementation prevented these changes. Likewise, PM2.5 depleted 11.1% [ 95% confidence interval (CI), 0.4%, 21.7%; P = 0.04] of mitochondrial DNA content compared with sham, and B-vitamin supplementation attenuated the PM2.5 effect by 102% (P-interaction = 0.01). Our study indicates that individual-level prevention may be used to complement regulations and control potential mechanistic pathways underlying the adverse PM2.5 effects, with possible significant public health benefit in areas with frequent PM2.5 peaks.	RAYYAN-INCLUSION: {"Ashutosh"=>"Included", "AKANSHA"=>"Excluded", "Ashwani "=>"Excluded"} | RAYYAN-LABELS: A | RAYYAN-EXCLUSION-REASONS: A	A	10.1073/pnas.1618545114
rayyan-495234729	Nitric oxide and oxygen metabolism in inflammatory conditions: sepsis and exposition to polluted ambients	2007	1	1	FRONTIERS IN BIOSCIENCE-LANDMARK	["1093-9946", "1093-4715"]	12		964-974	Alvarez, S and Evelson, PA				Nitric oxide and cytokines constitute the molecular markers and the intracellular messengers of inflammatory conditions which are derived from the activation of the NF-kappaB pathway and the transcription of proinflammatory genes. Sepsis occurs with an exacerbated inflammatory response that damages tissue mitochondria and impairs bioenergetic processes. One of the current hypotheses for the molecular mechanisms underlying the complex condition of sepsis is that enhanced NO production by mtNOS leads to excessive peroxynitrite production and protein nitration in the mitochondrial matrix, causing mitochondrial dysfunction and organ failure. The mechanism of particulate matter-health effects are believed to involve inflammation and oxidative stress. Components in particles that elicit inflammation are poorly investigated, although recent research points out to the contribution of compositional elements and particle size. Nitric oxide and reactive oxygen species appears to be involved in the inflammatory conditions associated to particulate matter inhalation.	RAYYAN-INCLUSION: {"Ashutosh"=>"Excluded", "AKANSHA"=>"Excluded", "Ashwani "=>"Excluded"} | RAYYAN-LABELS: A | RAYYAN-EXCLUSION-REASONS: A,f	A	10.2741/2117
rayyan-495234730	PM2.5 and the typical components cause organelle damage, apoptosis and necrosis: Role of reactive oxygen species	2021	8	15	SCIENCE OF THE TOTAL ENVIRONMENT	["0048-9697", "1879-1026"]	782			Shan, XF and Liu, L and Li, G and Xu, KX and Liu, BY and Jiang, W				In this research, the organelle damage, apoptosis and necrosis induced by PM2.5, BC and Kaolin were studied using human bronchial epithelial (16HBE) cells. PM2.5, BC and Kaolin all induce cell death, LDH release and excess intracellular ROS generation. For the organelle injuries, Kaolin and high-dose PM2.5 (240 mu g/mL) cause lysosomal acidification, but BC causes lysosomal alkalization (lysosomal membrane permeabilization, LMP). BC and Kaolin cause the loss of mitochondrial membrane potential (MMP), while PM2.5 does not. For the cell death mode, PM2.5 causes both apoptosis and necrosis. However only necrosis has been detected in the BC and Kaolin treated groups, indicating the more severe cellular insult. Excess ROS generation is involved in the organelle damage and cell death. ROS contributes to the BC-induced LMP and necrosis, but does not significantly affect the Kaolin induced MMP loss and necrosis. Therefore, the BC component in PM2.5 may cause cytotoxicity via ROS-dependent pathways, the Kaolin component may damage cells via ROS-independent mechanisms such as strong interaction. The PM2.5-induced apoptosis and necrosis can be partially mitigated after the removal of ROS, indicating the existence of both the ROS-dependent and ROS-independent mechanisms due to the complicated PM2.5 components. BC represents the anthropogenic source component in PM2.5, while Kaolin represents the natural source component. Our results provide knowledge on the toxic mechanisms of typical PM2.5 components at the cellular and subcellular levels. (C) 2021 Elsevier B.V. All rights reserved.	RAYYAN-INCLUSION: {"Ashutosh"=>"Excluded", "AKANSHA"=>"Excluded", "Ashwani "=>"Excluded"} | RAYYAN-LABELS: A | RAYYAN-EXCLUSION-REASONS: A	A	10.1016/j.scitotenv.2021.146785
rayyan-495234731	Scorpion venom heat-resistant peptide alleviates mitochondrial dynamics imbalance induced by PM2.5 exposure by downregulating the PGC-1Î±/SIRT3 signaling pathway	2023	10	29	TOXICOLOGY RESEARCH	["2045-452X", "2045-4538"]	12	5	756-764	Huang, LY and Xu, JB and Duan, KQ and Bao, TY and Cheng, Y and Zhang, HM and Zhang, Y and Lin, YW and Li, FS				Background: Epidemiological inquiry reveals that neuroinflammation and mitochondrial dysfunction caused by PM2.5 exposure are associated with Alzheimer's disease. Nevertheless, the molecular mechanisms of mitochondrial dynamics and neuroinflammation induced by PM2.5 exposure remain elusive. In this study, our objective was to explore the impact of PM2.5 on mitochondrial dynamics and neuroinflammation, while also examining the reparative potential of scorpion venom heat-resistant synthetic peptide (SVHRSP). Methods: Western blot and quantitative reverse transcription polymerase chain reaction (RT-qPCR) were employed to ascertain the protein and gene levels of IL-1 beta, IL-6, and TNF-alpha in BV2 cells. The concentration of IL-6 in the supernatant of the BV2 cell culture was measured by enzyme-linked immunosorbent assay. For the assessment of mitochondrial homeostasis, western blot, RT-qPCR, and cellular immunohistochemistry methods were utilized to investigate the protein and gene levels of DRP1 and MFN-2 in HT22 cells. In the context of signal pathway analyses, western blot, RT-qPCR, and immunofluorescence techniques were employed to detect the protein and gene expressions of PGC-1 alpha and SIRT3 in HT22 cells, respectively. Following the transfection with siPGC-1 alpha RNA, downstream proteins of PGC-1 alpha/SIRT3 pathway in HT22 cells were investigated by Western blot and RT-qPCR. Results: The experimental findings demonstrated that exposure to PM2.5 exacerbated neuroinflammation, resulting in elevated levels of IL-1 beta, IL-6, and TNF-alpha. Furthermore, it perturbed mitochondrial dynamics, as evidenced by increased DRP1 expression and decreased MFN-2 expression. Additionally, dysfunction was observed in the PGC-1 alpha/SIRT3 signal pathway. However, intervention with SVHRSP ameliorated the cellular damage induced by PM2.5 exposure. Conclusions: SVHRSP alleviated neuroinflammation and mitochondrial dynamics imbalance induced by PM2.5 exposure by downregulating the PGC-1 alpha/SIRT3 signaling pathway. [GRAPHICS] .	RAYYAN-INCLUSION: {"Ashutosh"=>"Excluded", "AKANSHA"=>"Excluded", "Ashwani "=>"Included"} | RAYYAN-LABELS: A | RAYYAN-EXCLUSION-REASONS: A	Z	10.1093/toxres/tfad064
rayyan-495234732	Involvement of NEAT1/PINK1-mediated mitophagy in chronic obstructive pulmonary disease induced by cigarette smoke or PM2.5	2022	3		ANNALS OF TRANSLATIONAL MEDICINE	["2305-5839", "2305-5847"]	10	6		Lin, Q and Zhang, CF and Guo, JL and Su, JL and Guo, ZK and Li, HY				Background: This study sought to explore the underlying mechanism of long non-coding ribonucleic acid nuclear enriched abundant transcript 1 (NEAT1) and PTEN-induced kinase 1 (PINK1)-mediated mitophagy in chronic obstructive pulmonary disease (COPD) induced by cigarette smoke (CS) or fine particular matter (PM2.5). Methods: In total, 30 male Wistar Rats were divided into the following 3 groups: (I) the COPD group exposed to CS (CSM); (II) the COPD group exposed to PM2.5 (PMM); and (III) the control (Ctrl) group. Pulmonary function, the enzyme-linked immunoassay analysis results, the histopathology results, and the ultrastructures of the lung tissues were examined in the 3 groups, and NEAT1 expression levels and the mitophagy-related protein PINKI, Parkin, LC3B, and p62 levels were assessed by quantitative reverse transcription PCR (RT-qPCR) and Western blotting. The A549 cells were transfected with small interfering ribonucleic acid (siRNA) targeting NEAT1 and subsequently stimulated with CS extract (CSE) and PM2.5 suspension (PMS). Mitochondrial dysfunction and enhanced mitophagy were observed, and the expression of the NE4T1/PINK1 pathway was assessed by RT-qPCR and Western blotting. Results: Both the CSM and PMM groups had a lower tidal volume (V-T), minute ventilation (MV), and a higher respiratory rate (f) than the Ctrl group. The interleukin (IL)-6, IL-8, and tumor necrosis factor- alpha levels in the serum and bronchoalveolar lavage fluid of the CSM and PMM groups were significantly increased. The histological examination results revealed airway remodeling, the formation of pulmonary bullae, and emphysema in the CSM and PiVLM groups. Subsequently, the ultrastructures of the lung tissues in the CSM and PMM groups showed mitochondrial swelling and autophagosomes. Additionally, NEAT! expression, the level of the mitophagy-related protein PINKI, Parkin, and the ratio of LC3-II/I increased synchronously. Further, NEAT1 siRNA blocked PINK1 expression, inhibited mitochondrial dysfunctions, and mitophagy activation in the A549 cells exposed to CSE or PMS. Conclusions: Our results suggest that CS and PM2.5 exposure induce mitochondrial dysfunction, and the NEATI/PINK1 pathway plays a critical role in the occurrence and development of COPD by regulating mitophagy.	RAYYAN-INCLUSION: {"Ashutosh"=>"Excluded", "AKANSHA"=>"Excluded", "Ashwani "=>"Excluded"} | RAYYAN-LABELS: A | RAYYAN-EXCLUSION-REASONS: A	A	10.21037/atm-22-542
rayyan-495234733	Low-dose combined exposure of carboxylated black carbon and heavy metal lead induced potentiation of oxidative stress, DNA damage, inflammation, and apoptosis in BEAS-2B cells	2020	12	15	ECOTOXICOLOGY AND ENVIRONMENTAL SAFETY	["0147-6513", "1090-2414"]	206			Jiang, N and Wen, HY and Zhou, M and Lei, TT and Shen, JY and Zhang, D and Wang, R and Wu, H and Jiang, SL and Li, WY				Black carbon (BC) and heavy metal lead (Pb), as typical components of atmospheric PM2.5, have been shown to cause a variety of adverse health effects. However, co-exposure to BC and Pb may induce pulmonary damage by aggravating toxicity via an unknown mechanism. This study aimed to investigate the combined toxicity of carboxylated black carbon (c-BC) and lead acetate (Pb) on human bronchial epithelial cells (BEAS-2B) at the noobserved-adverse-effect level (NOAEL). Cells were exposed to c-BC (6.25 mu g/mL) and Pb (4 mu g/mL) alone or their combination, and their combined toxicity was investigated by focusing on cell viability, oxidative stress, DNA damage, mitochondrial membrane potential (MMP), apoptosis, and cellular inflammation. Factorial analyses were also used to determine the potential interactions between c-BC and Pb. The results suggested that the combination of c-BC and Pb could significantly increase the production of reactive oxygen species (ROS), malondialdehyde (MDA), and lactate dehydrogenase leakage (LDH) and decrease the activities of glutathione (GSH) and superoxide dismutase (SOD). The excessive oxidative stress could increase the levels of inflammatory cytokine IL-6 and TNF-alpha, and induce oxidative DNA damage and dissipation of MMP. Moreover, the results also suggested that the combined group could enhance the cellular apoptotic rate and the activation of apoptotic markers like caspase-3, caspase-8, and caspase-9. The factorial analysis further demonstrated that synergistic interaction was responsible for the combined toxicity of c-BC and Pb co-exposure. Most noticeably, the coexposure of c-BC and Pb could induce some unexpected toxicity, even beyond the known toxicities of the individual compounds in BEAS-2B cells at the NOAEL.	RAYYAN-INCLUSION: {"Ashutosh"=>"Excluded", "AKANSHA"=>"Excluded", "Ashwani "=>"Included"} | RAYYAN-LABELS: A | RAYYAN-EXCLUSION-REASONS: A	Z	10.1016/j.ecoenv.2020.111388
rayyan-495234734	Pollution characteristics, exposure assessment and potential cardiotoxicities of PM2.5-bound benzotriazole and its derivatives in typical Chinese cities	2022	2	25	SCIENCE OF THE TOTAL ENVIRONMENT	["0048-9697", "1879-1026"]	809			Yang, C and He, SY and Lu, SM and Liao, XL and Song, YY and Chen, ZF and Zhang, GX and Li, RJ and Dong, C and Qi, ZH and Cai, ZW				Benzotriazole and its derivatives (BTRs), classified as high-volume production chemicals, have been widely detected in various environmental media, including the atmosphere, water, soil and dust, as well as organisms. However, studies on the pollution characteristics and health impact of PM2.5 related BTRs are so far limited. This study is the first to demonstrate the regional scale distribution of PM2.5-bound BTRs and their potential cardiotoxicities. Optimized methods of extraction, purification and GC-EI-MS/MS were applied to characterize and analyze PM2.5-bound BTRs from three cities in China during the winter of 2018. The concentration of SBTRs in Taiyuan (6.28 ng.m(-3)) was more than three times that in Shanghai (1.53 ng.m(-3)) and Guangzhou (1.99 ng.m(-3)). Benzotriazole (BTR) and 5-methyl-1H-benzotriazole (5TTR) contributed more than 80% of SBTRs concentration as the major pollutants among three cities. The correlation analysis indicated that there was a positive correlation between temperature and concentration of BTR and a negative correlation between temperature and concentration of 5TTR. In addition, the risk of BTRs exposure to toddlers should be paid more attention in Taiyuan by the human exposure assessment. Furthermore, toxicity screening by experimental methods indicated that 4-methyl-1H-benzotriazole (4TTR) was the most harmful to cardiomyocytes. The western blot assay showed a ROS-mediated mitochondrial apoptosis signaling pathway was activated after exposure to 4TTR in neonatal rat cardiomyocytes (NRCMs). On the other hand, metabolomics revealed that exposure of 4TTR to NRCMs disturbed mitochondrial energy metabolism by disturbing pantothenate and coenzyme A synthesis pathway. Our study not only clarifies the contamination profiles of PM2.5-bound BTRs in typical Chinese cities but also reveals their cardiotoxicities associated with mitochondrial dysfunction. (C) 2021 Elsevier B.V. All rights reserved.	RAYYAN-INCLUSION: {"Ashutosh"=>"Excluded", "AKANSHA"=>"Excluded", "Ashwani "=>"Excluded"} | RAYYAN-LABELS: A | RAYYAN-EXCLUSION-REASONS: A	A	10.1016/j.scitotenv.2021.151132
rayyan-495234736	Recent advances in understanding the mechanisms of PM2.5-mediated neurodegenerative diseases	2020	9	1	TOXICOLOGY LETTERS	["0378-4274", "1879-3169"]	329		31-37	Zhu, XZ and Ji, XT and Shou, YK and Huang, YL and Hu, Y and Wang, HH				PM2.5 particles are widely believed to be associated with respiratory and cardiovascular diseases. However, recent studies have reported that PM2.5 may be associated with neurodegenerative diseases. The exact mechanism by which PM2.5 mediates neurotoxicity and cognitive dysfunction is still unclear. In the current work, we collected evidence supporting the association between PM2.5 exposure and development of neurodegenerative disorders. Evidence from epidemiological investigations, animal experiments, and ex vivo cell experiments showed that PM2.5 exposure may lead to neuroinflammation, oxidative stress, mitochondrial dysfunction, neuronal apoptosis, synaptic damage and ultimately neurodegenerative diseases.	RAYYAN-INCLUSION: {"Ashutosh"=>"Excluded", "AKANSHA"=>"Excluded", "Ashwani "=>"Excluded"} | RAYYAN-LABELS: A | RAYYAN-EXCLUSION-REASONS: A,f	A	10.1016/j.toxlet.2020.04.017
rayyan-495234737	Mitochondrial DNA methylation in placental tissue: a proof of concept study by means of prenatal environmental stressors	2021	2	1	EPIGENETICS	["1559-2294", "1559-2308"]	16	2	121-131	Vos, S and Nawrot, TS and Martens, DS and Byun, HM and Janssen, BG				While previous studies have demonstrated that prenatal exposure to environmental stressors is associated with mitochondrial DNA (mtDNA) methylation, more recent investigations are questioning the accuracy of the methylation assessment and its biological relevance. In this study, we investigated placental mtDNA methylation while accounting for methodological issues such as nuclear contamination, bisulphite conversion, and PCR bias. From the ENVIRONAGE birth cohort, we selected three groups of participants (n = 20/group). One group with mothers who smoked during pregnancy (average 13.2 cig/day), one group with high air pollutant exposure (PM2.5: 16.0 +/- 1.4 mu g/m(3), black carbon: 1.8 +/- 0.3 mu g/m(3)) and one control group (non-smokers, PM2.5: 10.6 +/- 1.7 mu g/m(3), black carbon: 0.9 +/- 0.1 mu g/m(3)) with low air pollutant exposure. DNA methylation levels were quantified in two regions of the displacement loop control region (D-loopandLDLR2) by bisulphite pyrosequencing. Additionally, we measured DNA methylation on nuclear genes involved in mitochondrial maintenance (PINK1, DNA2, andPOLG1) and assessed mtDNA content using qPCR. AbsoluteD-loopmethylation levels were higher for mothers that smoked extensively (+0.36%, 95% CI: 0.06% to 0.66%), and for mothers that were highly exposed to air pollutants (+0.47%, 95% CI: 0.20% to 0.73%). The relevance of our findings is further supported, asD-loopmethylation levels were correlated with placental mtDNA content (r = -0.40, p = 0.002) and associated with birth weight (-106.98 g, 95% CI: -209.60 g to -4.36 g for an IQR increase inD-loopmethylation). Most notably, our data demonstrates relevant levels of mtDNA methylation in placenta tissue, with significant associations between prenatal exposure to environmental stressors andD-loopmethylation.	RAYYAN-INCLUSION: {"Ashutosh"=>"Included", "AKANSHA"=>"Included", "Ashwani "=>"Included"} | RAYYAN-LABELS: Z	Z	10.1080/15592294.2020.1790923
rayyan-495234740	PM2.5 exposure triggers cell death through lysosomal membrane permeabilization and leads to ferroptosis insensitivity via the autophagy dysfunction/p62-KEAP1-NRF2 activation in neuronal cells	2022	12	15	ECOTOXICOLOGY AND ENVIRONMENTAL SAFETY	["0147-6513", "1090-2414"]	248			Wei, M and Bao, GM and Li, S and Yang, ZF and Cheng, C and Le, WD				PM2.5 exposure can be associated with the onset of neurodegenerative diseases, with oxidative stress-induced cellular homeostasis disruption and cell death as one of the main mechanisms. However, the exact cellular and molecular processes are still rarely investigated. Autophagy and KEAP1-NRF2 (Kelch-like ECH-Associating protein 1-nuclear factor erythroid 2 related factor 2) signaling pathway are two main cellular defense systems for maintaining cellular homeostasis and resisting oxidative stress. In this study, we primarily investigated the role of autophagy and KEAP1-NRF2 in regulating cell death resulting from PM2.5 exposure in mouse neuro-blastoma N2a cells. Our results showed that PM2.5 exposure disrupted autophagic flux by impairing lysosomal function, including lysosomal alkalinization, increased lysosome membrane permeabilization (LMP), and Cathepsin B release. Furthermore, dysregulated autophagy enhances NRF2 activity in a p62-dependent manner, which then initiates the expression of a series of antioxidant genes and increases cellular insensitivity to fer-roptosis. Meanwhile, autophagy dysfunction impairs the intracellular degradation of ferroptosis related proteins such as GPX4 and ferritin. As these proteins accumulate, cells also become less sensitive to ferroptosis. LMP-associated cell death may be the main mechanism of PM2.5-induced N2a cytotoxicity. Our results may pro-vide insights into the mechanisms of PM2.5-induced neurotoxicity and predict effective prevention and treat-ment strategies.	RAYYAN-INCLUSION: {"Ashutosh"=>"Excluded", "AKANSHA"=>"Excluded", "Ashwani "=>"Included"} | RAYYAN-LABELS: A | RAYYAN-EXCLUSION-REASONS: A	Z	10.1016/j.ecoenv.2022.114333
rayyan-495234741	Impacts of the Mitochondrial Genome on the Relationship of Long-Term Ambient Fine Particle Exposure with Blood DNA Methylation Age	2017	7	18	ENVIRONMENTAL SCIENCE & TECHNOLOGY	["0013-936X", "1520-5851"]	51	14	8185-8195	Nwanaji-Enwerem, JC and Colicino, E and Dai, LZ and Cayir, A and Sanchez-Guerra, M and Laue, HE and Nguyen, VT and Di, Q and Just, AC and Hou, LF and Vokonas, P and Coull, BA and Weisskopf, MG and Baccarelli, AA and Schwartz, JD				The mitochondrial genome has long been implicated in age-related disease, but no studies have examined its role in the relationship of long-term fine particle (PM2.5) exposure and DNA methylation age (DNAm-age)-a novel measure of biological age. In this analysis based on 940 observations between 2000 and 2011 from 552 Normative Aging Study participants, we determined the roles of mitochondrial DNA haplogroup variation and mitochondrial genome abundance in the relationship of PM2.5 with DNAm-age. We used the GEOS-chem transport model to estimate address-specific, one-year PM2.5 levels for each participant. DNAm-age and mitochondrial DNA markers were measured from participant blood samples. Nine haplogroups (H, I, J, K, T, U, V, W, and X) were present in the population. In fully adjusted linear mixed-effects models, the association of PM2.5 with DNAm-age (in years) was significantly diminished in carriers of haplogroup V (P-interaction = 0.01; beta = 0.18, 95%CI: -0.41, 0.78) compared to noncarriers (beta = 1.25, 95%CI: 0.58, 1.93). Mediation analysis estimated that decreases in mitochondrial DNA copy number, a measure of mitochondrial genome abundance, mediated 12% of the association of PM2.5 with DNAm-age. Our data suggests that the mitochondrial genome plays a role in DNAm-age relationships particularly in the context of long-term PM2.5 exposure.	RAYYAN-INCLUSION: {"Ashutosh"=>"Included", "AKANSHA"=>"Excluded", "Ashwani "=>"Included"} | RAYYAN-LABELS: A	Z	10.1021/acs.est.7b02409
rayyan-495234742	Dominance of African racial ancestry in honey bee colonies of Mexico 30 years after the migration of hybrids from South America	2024	6	24	EVOLUTIONARY APPLICATIONS	1752-4571	17	6		Aguilar-Aguilar, MD and Lobo, J and CristÃ³bal-PÃ©rez, EJ and Balvino-Olvera, FJ and Ruiz-GuzmÃ¡n, G and Quezada-EuÃ¡n, JJG and Quesada, M				Artificial impervious surface, as the hallmark of urbanization, contributes to urban development but simultaneously leads to urban PM2.5 pollution. However, how artificial impervious surface affected PM2.5 at the intra-urban scale was rarely investigated. By using remote-sensing techniques to derive PM2.5 concentrations and dividing urban areas into two categories with different urban development situation (areas with drastic expansion of artificial impervious surface (DEA) and areas with slight or no changes of artificial impervious surface (SNCA)), we provided a new perspective for investigating the effects of spatial patterns of artificial impervious surface on PM2.5. First, based on multi-source predictors, a two-staged XGBoost model was adopted to derive PM2.5 concentrations. Then, after delineating DEA and SNCA based on the variations of artificial impervious surface and selecting indicators, the overall and local effects of spatial patterns of artificial impervious surface were respectively explored by Original Least Square regression (OLS) and Geographically Weighted Regression (GWR). The results demonstrated that, compared with in SNCA, population and economic development contributed to higher levels of PM2.5 concentrations in DEA. Additionally, in DEA, high PM2.5 concentrations tended to occur in areas with artificial impervious surfaces exhibiting high coverage, complex shape, and uncompact distribution. In SNCA, among all landscape spatial patterns, the effect of artificial impervious surface coverage was the strongest. Spatially, artificial impervious surface coverage and economic development had much more significant impacts on PM2.5 than other indicators. Among these two indicators, the exacerbating effect of artificial impervious surface coverage on PM2.5 pollution was more pronounced in SNCA, while economic development notably brought high PM2.5 concentrations in the suburban districts of DEA. In general, the framework proposed in this study advanced the understanding of the effects of artificial impervious surface on PM2.5 and the findings are valuable for the mitigation of PM2.5 pollution at the intra-urban scale.	RAYYAN-INCLUSION: {"Ashutosh"=>"Excluded", "AKANSHA"=>"Excluded", "Ashwani "=>"Excluded"} | RAYYAN-LABELS: A | RAYYAN-EXCLUSION-REASONS: A,f	A	10.1111/eva.13738
rayyan-495234745	Effects of Plateau Air Quality and Low Oxygen Content on Platelet mtDNA Methylation and High Altitude Pulmonary Edema	2021	12		AEROSOL AND AIR QUALITY RESEARCH	["1680-8584", "2071-1409"]	21	12		Liu, ZQ and Cui, HH and Zhao, L and Ma, FC and Liu, YQ and Chen, YS and Chen, JL and Jia, YN and Li, WL and Cai, JX and Bi, X and Li, PH and Fan, HJ and Guo, LQ and Hou, SK				In 2020, the monitored AQI (Air Quality Index) in plateau-Tibet varied from 24 to 98 and averaged 48, while the PM2.5 concentration ranged between 3.0 and 31 mu g m(-3) and with an average of 10 mu g m(3). The plateau-Tibet, had a good air quality, but with a lower atmospheric pressure and low oxygen concentration. As the important characteristic of plateau atmospheric environment, hypobaric hypoxia (HBH) is the key risk factor causing high altitude pulmonary edema (HAPE). It has been reported that the abnormal platelet function caused by HBH is an important pathogenesis of HAPE. In this preliminary study, male Sprague-Dawley rats were randomly divided into control group and HBH 24, 48, and 72-hour exposed groups. A multi-functional hypoxic chamber was used to simulate HAPE model with an altitude of 6000 m, oxygen concentration of 9.46% and partial oxygen pressure of 9.6 KPa. We measured pulmonary wet to dry (W/D) weight ratio, MT-Cox1, MT-Cox2 and MT-Cox3 methylation levels by pyrosequencing on blood samples from all rats and the levels of plasma inflammatory mediators by Luminex liquid chip technology. Results showed that the W/D ratio increased in the HBH-48h and HBH-72h exposed groups significantly (p <0.05). The mtDNA methylation levels in all HBH exposed groups were lower than pre-exposure (all p value < 0.05). The levels of MT-Cox1, MT-Cox2_Pos2 and MT-Cox2_Pos3 methylation were correlated with W/D ratio significantly (r = 0.16-0.20, p < 0.05). And a strong correlation was found between some inflammatory cytokines (IL 4, IL 6, IL 10 and IL 12p70) and MT-Cox2 methylation levels (r = 0.09-0.30, p < 0.05). In conclusion, HBH exposures can induce alterations in platelet mtDNA methylation in HAPE, which may be related to unfavorable effects on HAPE caused by the inflammation through the regulation of inflammatory response.	RAYYAN-INCLUSION: {"Ashutosh"=>"Excluded", "AKANSHA"=>"Excluded", "Ashwani "=>"Included"} | RAYYAN-LABELS: A | RAYYAN-EXCLUSION-REASONS: A	Z	10.4209/aaqr.210222
rayyan-495234746	Mitochondrial toxicity and in vitro biological effects of ambient PM2.5 from an urban site in China	2020			TOXICOLOGICAL AND ENVIRONMENTAL CHEMISTRY	["0277-2248", "1029-0486"]	102	1	170-185	Lin, ZP and Li, JZ and Zeng, QW and Sun, RS				The roles of PM2.5-induced mitochondria! damage and oxidative stress on mast cell degranulation were examined in vitro. Mast cells were treated with suspensions of PM2.5 in Dulbecco's modified Eagle's medium at concentrations from 25 to 200 mg/L in the absence or presence of 10 mmol/L N-acetyl-L-cysteine. Biological effects and mitochondrial function were assessed by determining cell viability, beta-hexosaminidase release, interleukin-4 secretion, reactive oxygen species generation, adenosine triphosphate production, potential alteration of mitochondrial membrane, and activities of mitochondrial electron transport chain complexes I and HI. Exposure of mast cells to PM2.5 induced reduction of adenosine triphosphate production, collapse of mitochondrial membrane potential, and inhibition of the activity of complex III. Co-treatment of mast cells exposed to PM2.5 with N-acetyl-L-cysteine attenuated cytotoxicity and the production of reactive oxygen species, and decreased the release of beta-hexosaminidase and interleukin-4. Evidently, PM2.5-induced oxidative stress plays an essential role in mitochondrial toxicity and mast cell activation.	RAYYAN-INCLUSION: {"Ashutosh"=>"Excluded", "AKANSHA"=>"Included", "Ashwani "=>"Excluded"} | RAYYAN-LABELS: Z | RAYYAN-EXCLUSION-REASONS: A,f	A	10.1080/02772248.2020.1767780
rayyan-495234747	A comparison of toxicity mechanisms of dust storm particles collected in the southwest of Iran on lung and skin using isolated mitochondria	2014	5	28	TOXICOLOGICAL AND ENVIRONMENTAL CHEMISTRY	["0277-2248", "1029-0486"]	96	5	814-830	Rezaei, M and Salimi, A and Taghidust, M and Naserzadeh, P and Goudarzi, G and Seydi, E and Pourahmad, J				Dust storms are events of considerable extent and of frequent occurrence in deserts and on their margins. Each year many areas of Iran are affected by dust storms, and the intensity of these storms is higher in the western parts of the country. The toxicity of dust particles partly depends on their concentration. In this study, suspensions containing particles of one, two, and three filters were used and then these particles were dissolved in polar (normal saline) and non-polar (dimethyl sulfoxide) solvents to final concentrations of 2, 5, or 10mg/ml dust particles for further toxicity assessments. For the assessment of toxicity, rat mitochondria were isolated from lung and skin and then parameters of mitochondrial toxicity including: decreased complex II activity, increased reactive oxygen species (ROS) formation, mitochondrial membrane potential collapse, mitochondrial swelling, and cytochrome c release were evaluated. Our results showed that with the increasing dust concentration (number of filters) mitochondrial ROS formation, mitochondrial swelling, and mitochondrial membrane potential collapse and also cytochrome c release were significantly elevated in both lung and skin tissues compared with related unexposed mitochondria. Our findings suggested that higher particle concentration of 10mg/ml leads to more mitochondrial dysfunction, which ultimately ends in either apoptosis or necrosis in both lung and skin tissues. Particles that damage mitochondria probably contain both polar and non-polar such as metal ions components.	RAYYAN-INCLUSION: {"Ashutosh"=>"Excluded", "AKANSHA"=>"Excluded", "Ashwani "=>"Excluded"} | RAYYAN-LABELS: A | RAYYAN-EXCLUSION-REASONS: A	A	10.1080/02772248.2014.959317
rayyan-495234748	Environmental Toxins and Oxidative Stress: The Link to Cardiovascular Diseases	2025	5	17	ANTIOXIDANTS	2076-3921	14	5		Sule, RO and Rivera, GD and Vaidya, T and Gartrell, E and Gomes, AV				Cardiovascular diseases (CVDs) remain a leading global health concern, responsible for substantial morbidity and mortality. In recent years, as our understanding of the multifaceted nature of CVDs has increased, it has become increasingly evident that traditional risk factors alone do not account for the entirety of cardiovascular morbidity and mortality. Environmental toxins, a heterogeneous group of substances ubiquitous in our surroundings, have now entered the spotlight as offenders in the development and progression of CVDs. Environmental toxins include heavy metals, air pollutants, pesticides, and endocrine-disrupting chemicals, among others. Upon exposure, they can elicit oxidative stress, a condition characterized by an imbalance between the production of reactive oxygen species (ROS) and the body's ability to detoxify and repair the resulting damage. Oxidative stress triggers a cascade of events, including inflammation, endothelial dysfunction, lipid peroxidation, and vascular remodeling, which can contribute to the development of atherosclerosis, hypertension, and other cardiovascular pathologies. This article delves into the molecular mechanisms underpinning oxidative stress-mediated cardiovascular damage induced by environmental toxins, emphasizing the role of specific toxins in this process. Further research is necessary to understand how individual susceptibility and genotype influence the impact of environmental toxins on oxidative stress and the risk of CVD.	RAYYAN-INCLUSION: {"Ashutosh"=>"Excluded", "AKANSHA"=>"Excluded", "Ashwani "=>"Excluded"} | RAYYAN-LABELS: A | RAYYAN-EXCLUSION-REASONS: A	A	10.3390/antiox14050604
rayyan-495234749	Attenuation of cisplatin-induced acute kidney injury by sanguinarine: modulation of oxidative stress, inflammation, and cellular damage	2025	4	2	FRONTIERS IN PHARMACOLOGY	1663-9812	16			Zaaba, NE and Al-Salam, S and Beegam, S and Elzaki, O and Aldhaheri, F and Nemmar, A and Ali, BH and Nemmar, A				Introduction Cisplatin (CP)-induced acute kidney injury (AKI) is a significant side effect of CP chemotherapy, driven by oxidative stress and inflammation. Sanguinarine (SANG), an alkaloid from the rhizomes of Sanguinaria canadensis and poppy-fumaria species, exhibits antioxidant and anti-inflammatory properties. This study examined SANG's effect on CP-induced AKI in mice and its underlying mechanisms.Methods Mice were orally administered 5 mg/kg SANG for 10 days. On the seventh day, they received a single intraperitoneal CP injection (20 mg/kg) and were sacrificed on the 11th day.Results SANG significantly improved CP-induced decreases in body weight, water intake, urine volume, relative kidney weight, creatinine clearance, albumin-to-creatinine ratio, and plasma urea and creatinine levels. It also reduced elevated plasma neutrophil gelatinase-associated lipocalin, kidney injury molecule-1, cystatin C, and adiponectin levels, as well as renal markers of inflammation and oxidative stress induced by CP administration. SANG normalized kidney mitochondrial dysfunction, DNA damage, and apoptosis caused by CP. It also inhibited the CP-induced increase in the expression of phosphorylated nuclear factor-kappa B and autophagy markers in the kidney. Histological analysis showed that SANG reduced acute tubular necrosis and intraluminal protein accumulation due to CP.Discussion In conclusion, SANG mitigated CP-induced AKI by reducing inflammation, oxidative stress, DNA damage, apoptosis, and autophagy. Pending more comprehensive pharmacological and toxicological assessments, SANG may be regarded as a potential therapeutic agent for mitigating CP-induced AKI.	RAYYAN-INCLUSION: {"Ashutosh"=>"Excluded", "AKANSHA"=>"Excluded", "Ashwani "=>"Excluded"} | RAYYAN-LABELS: A | RAYYAN-EXCLUSION-REASONS: A	A	10.3389/fphar.2025.1567888
rayyan-495234750	Direct Effects of Waterpipe Smoke Extract on Aortic Endothelial Cells: An In Vitro Study	2025	2		PHYSIOLOGICAL RESEARCH	["0862-8408", "1802-9973"]	74	1	69-78	Zaaba, NE and Yuvaraju, P and Beegam, S and Elzaki, O and Arafat, K and Attoub, S and Nemmar, A				Waterpipe smoking (WPS) has adverse health effects that include endothelial dysfunction with mechanisms involving oxidative stress and inflammation. Nonetheless, there is a scarcity of data on the direct impact of WPS on endothelial function. In study, we assessed the in vitro effects of waterpipe smoke extract (WPSE) on aortic endothelial cell lines, namely TeloHAEC. The WPSE markedly caused concentration-and time dependent decreases in cellular viability. When compared with the control, at a concentration of 20 % and an incubation period of 48 h, the WPSE significantly increased the levels of lactate dehydrogenase, and markers of oxidative stress including thiobarbituric acid reactive substances, superoxide dismutase, catalase, and reduced glutathione. Moreover, the concentrations of proinflammatory cytokine (tumor necrosis factor alpha), adhesion molecules (E-selectin and intercellular adhesion molecule-1) were also significantly augmented. Likewise, WPSE triggered mitochondrial dysfunction, DNA oxidative damage, well as apoptosis in TeloHAEC cells. Similarly, cells cultured with WPSE have shown increased expression of phosphorylated nuclear factor-kappa B and hypoxia-inducible factor 1-alpha (HIF-1 alpha). conclusion, our study showed that WPSE triggers endothelial inflammation, oxidative stress, DNA damage, mitochondrial dysfunction, and apoptosis via mechanisms involving activation of nuclear factor-kappa B and HIF-1 alpha.	RAYYAN-INCLUSION: {"Ashutosh"=>"Excluded", "AKANSHA"=>"Excluded", "Ashwani "=>"Included"} | RAYYAN-LABELS: A | RAYYAN-EXCLUSION-REASONS: A	Z	10.33549/physiolres.935409
rayyan-495234751	Codium fragile Suppressed Chronic PM2.5-Exposed Pulmonary Dysfunction via TLR/TGF-Î² Pathway in BALB/c Mice	2023	9		ANTIOXIDANTS	2076-3921	12	9		Kim, TY and Kim, JM and Lee, HL and Go, MJ and Joo, SG and Kim, JH and Lee, HS and Jeong, WM and Lee, DY and Kim, HJ and Heo, HJ				This study investigated the ameliorating effect of the aqueous extract of Codium fragile on PM2.5-induced pulmonary dysfunction. The major compounds of Codium fragile were identified as palmitic acid, stearic acid, and oleamide using GC/MS2 and hexadecanamide, oleamide, and 13-docosenamide using UPLC-Q-TOF/MSE. Codium fragile improved pulmonary antioxidant system deficit by regulating SOD activities and reducing GSH levels and MDA contents. It suppressed pulmonary mitochondrial dysfunction by regulating ROS contents and mitochondrial membrane potential levels. It regulated the inflammatory protein levels of TLR4, MyD88, p-JNK, p-NF-kappa B, iNOS, Caspase-1, TNF-alpha, and IL-1 beta. In addition, it improved the apoptotic protein expression of BCl-2, BAX, and Caspase-3 and attenuated the fibrous protein expression of TGF-beta 1, p-Smad-2, p-Smad-3, MMP-1, and MMP-2. In conclusion, this study suggests that Codium fragile might be a potential material for functional food or pharmaceuticals to improve lung damage by regulating oxidative stress inflammation, cytotoxicity, and fibrosis via the TLR/TGF-beta 1 signaling pathway.	RAYYAN-INCLUSION: {"Ashutosh"=>"Excluded", "AKANSHA"=>"Excluded", "Ashwani "=>"Excluded"} | RAYYAN-LABELS: A | RAYYAN-EXCLUSION-REASONS: A	A	10.3390/antiox12091743
rayyan-495234752	Environmental Pollution and Its Impact on Kidney Diseases: A Comprehensive Review of Current Evidence	2026	2	8	LIFE-BASEL	2075-1729	16	2		Lee, SE and Park, YS				Kidney disease is a growing global public health challenge that accounts for substantial morbidity, premature mortality, and rising healthcare costs. Although diabetes mellitus and hypertension remain the principal clinical risk factors for renal injury, accumulating evidence indicates that environmental pollution represents an independent and globally pervasive contributor to kidney disease burden. Long-term exposure to environmental toxicants, including heavy metals, ambient air pollutants, persistent organic pollutants, and endocrine-disrupting chemicals, has been consistently associated with acute kidney injury, an accelerated decline in renal function, and progression to end-stage kidney disease. The kidney is characterized by a high perfusion rate, specialized tubular transport systems, and a central role in xenobiotic metabolism and excretion, which confer heightened vulnerability to environmental insults. Experimental and epidemiological studies have demonstrated that pollutant exposure across the life course converges on shared pathogenic mechanisms, including oxidative stress, inflammatory signaling, mitochondrial dysfunction, fibrogenesis, and persistent epigenetic alterations. Importantly, environmental toxicants not only initiate renal injury, but they also impair intrinsic repair processes, exacerbating susceptibility to chronic and progressive kidney disease. This Review integrates population-based epidemiological data with experimental mechanistic evidence to define environmental exposures, renal cellular targets, and convergent molecular pathways underlying pollutant-induced nephrotoxicity, and aims to translate this knowledge into actionable strategies for kidney disease prevention, clinical risk stratification, and evidence-informed environmental policy.	RAYYAN-INCLUSION: {"Ashutosh"=>"Excluded", "AKANSHA"=>"Excluded", "Ashwani "=>"Excluded"} | RAYYAN-LABELS: F | RAYYAN-EXCLUSION-REASONS: A	A	10.3390/life16020291
rayyan-495234754	Ozone-induced Neurotoxicity: Mechanistic Insights and Implications for Neurodegenerative Diseases	2026			CURRENT MEDICINAL CHEMISTRY	["0929-8673", "1875-533X"]	33	1	2022-01-01	Bjorklund, G and Gurgas, L and Hangan, T				Ozone (O3), a reactive gas produced by sunlight-driven reactions involving nitrogen oxides and volatile organic compounds, presents serious risks to both respiratory and brain health. While its harmful effects on the lungs are well established, there is increasing evidence connecting ozone exposure to cognitive decline and neurodegenerative conditions like Alzheimer's and Parkinson's diseases. Ozone induces oxidative stress and systemic inflammation, and activates microglia, with the potential to reach the brain directly through the olfactory pathway. These mechanisms play a role in key neurodegenerative processes, such as the buildup of amyloid-beta, abnormal tau phosphorylation, and mitochondrial dysfunction. Drawing from findings in both animal and human studies, this review highlights the critical need to reduce ozone exposure to safeguard brain health and alleviate the growing impact of neurological disorders.	RAYYAN-INCLUSION: {"Ashutosh"=>"Excluded", "AKANSHA"=>"Excluded", "Ashwani "=>"Excluded"} | RAYYAN-LABELS: F | RAYYAN-EXCLUSION-REASONS: A	F	10.2174/0109298673375058250624070823
rayyan-495234755	Pathogenesis and clinical management of chronic multilobar segmental bronchial stenosis: a literature review	2025	10	28	EUROPEAN JOURNAL OF MEDICAL RESEARCH	["0949-2321", "2047-783X"]	30	1		Wu, MJ and Yang, Q and Hou, Y and Xue, QL				Chronic multilobar segmental bronchial stenosis (CMBS) represents a chronic airway inflammatory disorder characterized by fibrotic narrowing of multiple lobar and segmental bronchi. Its pathogenesis is closely associated with chronic exposure to biomass smoke and tuberculosis infection. CMBS demonstrates high morbidity and poor prognosis, representing a condition of growing clinical significance. However, its underlying pathophysiological mechanisms remain incompletely elucidated. Epidemiological studies reveal a notably higher disease prevalence in developing countries, with particular susceptibility observed in female populations and tuberculosis-endemic cohorts. The pathogenic cascade involves an "inflammatory-oxidative damage-fibrosis" axis, wherein biomass smoke induces airway remodeling through epigenetic reprogramming and mitochondrial dysfunction. Characteristic clinical manifestations include obstructive ventilatory impairment accompanied by pulmonary hypertension. Current therapeutic strategies predominantly rely on bronchodilators and antitubercular agents, yet fail to reverse established fibrotic lesions. Future directions necessitate coordinated public health interventions for early disease detection, deeper exploration of molecular mechanisms, and the development of targeted therapeutics.	RAYYAN-INCLUSION: {"Ashutosh"=>"Excluded", "AKANSHA"=>"Excluded", "Ashwani "=>"Excluded"} | RAYYAN-LABELS: F | RAYYAN-EXCLUSION-REASONS: A	F	10.1186/s40001-025-03303-x
rayyan-495234756	3-methyl-4-nitrophenol disturbs the maternal-to-zygotic transition of early embryos by damaging mitochondrial function and histone modification	2025	1	1	ECOTOXICOLOGY AND ENVIRONMENTAL SAFETY	["0147-6513", "1090-2414"]	289			Chen, F and Luo, AF and Pan, KX and Gu, H and Zhou, CF and Zeng, W and Liu, S and Molenaar, A and Ren, HY and Huo, LJ and Bi, YZ				3-methyl-4-nitrophenol (PNMC), a chemical prevalent in various industries for drug, dye, and leather production, also serves as a primary byproduct of organophosphate insecticides. Despite its global recognition as an endocrine disruptor with documented reproductive toxicity, its detrimental impact on preimplantation embryonic development has yet to be thoroughly investigated. In this study, through the in vitro culture of mice embryos, it was initially observed that even low concentrations of PNMC exposure led to a significant reduction in blastocyst formation and a sharp decline in the ratio of inner cell mass within the blastocysts. SMART-seq2 transcriptome sequencing further confirmed that PNMC treatment disrupted global gene expression in 2-cell embryos, with differentially expressed genes enriched in multiple signaling pathways, including those related to autophagy, apoptosis, fertilization, embryonic development, transcription, and mRNA processing. Integration of transcriptome data with open databases revealed that both zygotic genome activation genes and maternal factors experienced significant transcript-level disruptions. Moreover, the study demonstrated that these gene expression changes were closely associated with mitochondrial dysfunction, evidenced by diminished mitochondrial membrane potential, reduced ATP production, aberrant expression of mitochondria-related genes, increased ROS accumulation, and heightened DNA damage in PNMC-treated embryos. Additionally, PNMC exposure induced defects in histone modification, as shown by altered levels of H3K9me3 and H3K27me3, H3K9ac and H3K27ac. Lastly, the findings indicated that PNMC triggered apoptosis in embryos, validated by elevated BAX and CASPASE3 expression, alongside positive TUNEL staining. In summary, PNMC exposure impairs the maternal-to-zygotic transition, likely through mitochondrial dysfunction and histone modification, culminating in developmental arrest and apoptosis in mouse preimplantation embryos.	RAYYAN-INCLUSION: {"Ashutosh"=>"Excluded", "AKANSHA"=>"Excluded", "Ashwani "=>"Included"} | RAYYAN-LABELS: A | RAYYAN-EXCLUSION-REASONS: A	Z	10.1016/j.ecoenv.2024.117595
rayyan-495234758	Hallmarks of environmental insults	2021	3	18	CELL	["0092-8674", "1097-4172"]	184	6	1455-1468	Peters, A and Nawrot, TS and Baccarelli, AA				Environmental insults impair human health around the world. Contaminated air, water, soil, food, and occupational and household settings expose humans of all ages to a plethora of chemicals and environmental stressors. We propose eight hallmarks of environmental insults that jointly underpin the damaging impact of environmental exposures during the lifespan. Specifically, they include oxidative stress and inflammation, genomic alterations and mutations, epigenetic alterations, mitochondrial dysfunction, endocrine disruption, altered intercellular communication, altered microbiome communities, and impaired nervous system function. They provide a framework to understand why complex mixtures of environmental exposures induce severe health effects even at relatively modest concentrations.	RAYYAN-INCLUSION: {"Ashutosh"=>"Excluded", "AKANSHA"=>"Excluded", "Ashwani "=>"Excluded"} | RAYYAN-LABELS: A | RAYYAN-EXCLUSION-REASONS: A	A	10.1016/j.cell.2021.01.043
rayyan-495234759	Mitochondrial Dysfunction and Atherosclerosis: The Problem and the Search for Its Solution	2025	4	15	BIOMEDICINES	2227-9059	13	4		Nevoit, G and Jarusevicius, G and Potyazhenko, M and Mintser, O and Bumblyte, IA and Vainoras, A				Background/Objectives: This review has been prepared to promote interest in the interdisciplinary study of mitochondrial dysfunction (MD) and atherosclerosis. This review aims to describe the state of this problem and indicate the direction for further implementation of this knowledge in clinical medicine. Methods: Extensive research of the literature was implemented to elucidate the role of the molecular mechanisms of MD in the pathogenesis of atherosclerosis. Results: A view on the pathogenesis of atherosclerosis through the prism of knowledge about MD is presented. MD is the cause and primary mechanism of the onset and progression of atherosclerosis. It is proposed that this problem be considered in the context of a continuum. Conclusions: MD and atherosclerosis are united by common molecular mechanisms of pathogenesis. Knowledge of MD should be used to argue for a healthy lifestyle as the primary way to prevent atherosclerosis. The development of new approaches to diagnosing and treating MD in atherosclerosis is an urgent task and challenge for modern science.	RAYYAN-INCLUSION: {"Ashutosh"=>"Excluded", "AKANSHA"=>"Excluded", "Ashwani "=>"Excluded"} | RAYYAN-LABELS: F | RAYYAN-EXCLUSION-REASONS: A	A	10.3390/biomedicines13040963
rayyan-495234760	Environmentally-Induced (Extrinsic) Skin Aging: Exposomal Factors and Underlying Mechanisms	2021	4		JOURNAL OF INVESTIGATIVE DERMATOLOGY	["0022-202X", "1523-1747"]	141	4	1096-1103	Krutmann, J and Schikowski, T and Morita, A and Berneburg, M				As a barrier organ, the skin is an ideal model to study environmentally-induced (extrinsic) aging. In this review, we explain the development of extrinsic skin aging as a consequence of skin exposure to specific exposomal factors, their interaction with each other, and the modification of their effects on the skin by genetic factors. We also review the evidence that exposure to these exposomal factors causes extrinsic skin aging by mechanisms that critically involve the accumulation of macromolecular damage and the subsequent development of functionally altered and/or senescent fibroblasts in the dermal compartment of the skin.	RAYYAN-INCLUSION: {"Ashutosh"=>"Excluded", "AKANSHA"=>"Excluded", "Ashwani "=>"Excluded"} | RAYYAN-LABELS: F | RAYYAN-EXCLUSION-REASONS: A,f	A	10.1016/j.jid.2020.12.011
rayyan-495234761	Environmental Chemical Exposures and Mitochondrial Dysfunction: a Review of Recent Literature	2022	12		CURRENT ENVIRONMENTAL HEALTH REPORTS	2196-5412	9	4	631-649	Reddam, A and McLarnan, S and Kupsco, A				Purpose of Review Mitochondria play various roles that are important for cell function and survival; therefore, significant mitochondrial dysfunction may have chronic consequences that extend beyond the cell. Mitochondria are already susceptible to damage, which may be exacerbated by environmental exposures. Therefore, the aim of this review is to summarize the recent literature (2012-2022) looking at the effects of six ubiquitous classes of compounds on mitochondrial dysfunction in human populations. Recent Findings The literature suggests that there are a number of biomarkers that are commonly used to identify mitochondrial dysfunction, each with certain advantages and limitations. Classes of environmental toxicants such as polycyclic aromatic hydrocarbons, air pollutants, heavy metals, endocrine-disrupting compounds, pesticides, and nanomaterials can damage the mitochondria in varied ways, with changes in mtDNA copy number and measures of oxidative damage the most commonly measured in human populations. Other significant biomarkers include changes in mitochondrial membrane potential, calcium levels, and ATP levels. This review identifies the biomarkers that are commonly used to characterize mitochondrial dysfunction but suggests that emerging mitochondrial biomarkers, such as cell-free mitochondria and blood cardiolipin levels, may provide greater insight into the impacts of exposures on mitochondrial function. This review identifies that the mtDNA copy number and measures of oxidative damage are commonly used to characterize mitochondrial dysfunction, but suggests using novel approaches in addition to well-characterized ones to create standardized protocols. We identified a dearth of studies on mitochondrial dysfunction in human populations exposed to metals, endocrine-disrupting chemicals, pesticides, and nanoparticles as a gap in knowledge that needs attention.	RAYYAN-INCLUSION: {"Ashutosh"=>"Excluded", "AKANSHA"=>"Excluded", "Ashwani "=>"Excluded"} | RAYYAN-LABELS: F | RAYYAN-EXCLUSION-REASONS: A	A	10.1007/s40572-022-00371-7
rayyan-495234762	Mechanisms of ozone-induced neurotoxicity in the development and progression of dementia: a brief review	2024	10	28	FRONTIERS IN AGING NEUROSCIENCE	1663-4365	16			Marin-CastaÃ±eda, LA and Gonzalez-Garibay, G and Garcia-Quintana, I and Pacheco-Aispuro, G and Rubio, C				Dementia encompasses a spectrum of neurodegenerative disorders significantly impacting global health, with environmental factors increasingly recognized as crucial in their etiology. Among these, ozone, has been identified as a potential exacerbator of neurodegenerative processes, particularly in Alzheimer's disease (AD). Ozone exposure induces the production of reactive oxygen species (ROS), which penetrate the BBB, leading to oxidative damage in neuronal cells. This oxidative stress is closely linked with mitochondrial dysfunction and lipid peroxidation, processes that are foundational to the pathology observed in dementia, such as neuronal death and protein aggregation. Furthermore, ozone triggers chronic neuroinflammation, exacerbating these neurodegenerative processes and perpetuating a cycle of CNS damage. Recent studies highlight the role of peripheral biomarkers like High Mobility Group Box 1 (HMGB1) and Triggering Receptor Expressed on Myeloid cells 2 (TREM2) in mediating ozone's effects. Disruption of these and other identified proteins by ozone exposure impairs microglial function and response to amyloid plaques, suggesting a novel pathway through which ozone may influence AD pathology via immune dysregulation. This review discusses the concept of a bidirectional lung-brain axis, illustrating that systemic responses to air pollutants like ozone may reflect and contribute to neurodegenerative processes in the CNS. By delineating these mechanisms, we emphasize the critical need for integrating environmental health management into strategies for the prevention and treatment of dementia.	RAYYAN-INCLUSION: {"Ashutosh"=>"Excluded", "AKANSHA"=>"Excluded", "Ashwani "=>"Excluded"} | RAYYAN-LABELS: F | RAYYAN-EXCLUSION-REASONS: A	F	10.3389/fnagi.2024.1494356
rayyan-495234763	Umbilical cord blood thyroid hormones are inversely related to telomere length and mitochondrial DNA copy number	2024	2	7	SCIENTIFIC REPORTS	2045-2322	14	1		Ohadi, H and Khalili, P and Kasrineh, FA and Esmaeili, OS and Ranjbar, FE and Manshoori, A and Hajizadeh, MR and Jalali, Z				Hypothyroidism has been linked to reduced mortality rate and increased lifespan and health span. Telomere shortening, enhanced oxidative stress, and reduced cellular mitochondrial content are important hallmarks of aging shown to be related to age-associated diseases. It was proposed that the status of these markers in early life can be predictive of lifespan and the predisposition to certain age-associated disease in adulthood. Animal studies indicated that prenatal injection of thyroid hormones affects postnatal telomere length. Here, we sought to determine whether thyroid hormones TSH and fT4 are related to the telomere length, mitochondrial DNA copy number (mtDNAcn), and oxidative stress resistance marker GPX in the cord blood of newborns. In this study, we analyzed 70 mothers (18-42 years) and neonate dyads born in 2022 at the Nik Nafs maternity Hospital in Rafsanjan. The relative telomere length (RTL) and mtDNAcn were measured in the genomic DNA of cord blood leukocytes using real-time PCR. GPX enzyme activity was measured in the serum using colorimetric assays. In this study the correlation between these markers and the cord blood TSH and fT4 hormones were assessed using regression models. We found a reverse relationship between TSH levels and RTL in the cord blood of neonates. Additionally, our results displayed increased TSH levels associated with enhanced GPX activity. Regarding the mitochondrial DNA copy number, we found an indirect relationship between fT4 level and mtDNAcn only in male newborns. Future analyses of various oxidative stress markers, mitochondrial biogenesis status, telomerase activity, and the level of DNA damage are warranted to demonstrate the underlying mechanism of our observations.	RAYYAN-INCLUSION: {"Ashutosh"=>"Excluded", "AKANSHA"=>"Excluded", "Ashwani "=>"Included"} | RAYYAN-LABELS: A | RAYYAN-EXCLUSION-REASONS: A	Z	10.1038/s41598-024-53628-6
rayyan-495234764	Role of Pollution-Induced Oxidative Stress and Inflammation in Neurodegenerative Diseases, and the Mechanisms of Traditional Chinese Medicine's Potential Remediation	2024	12		REVIEWS OF ENVIRONMENTAL CONTAMINATION AND TOXICOLOGY	["0179-5953", "2197-6554"]	262	1		Yang, JH and Yin, NY and Yang, RJ and Faiola, F				Neurodegenerative diseases (NDs) have become the focus of extensive research efforts due to their global prevalence, intricate pathogenesis, and formidable therapeutic challenges. The confluence of genetic, temporal, and environmental factors underscores the significance of environmental pollutants (EPs), which have proliferated alongside societal development, as potential contributors to NDs. While a mounting body of evidence from epidemiological, animal, and in vitro studies continues to emerge, a comprehensive and definitive understanding of the detrimental effects of EPs on NDs remains elusive. Various treatment modalities have been proposed for addressing neurodegeneration, each with limitations related to efficacy, brain penetration, and the diversity of potential therapeutic targets. In this review, we explore the literature elucidating the role of EPs in the pathogenesis of NDs and the potential mitigating influence of Traditional Chinese medicine (TCM). Our key findings are as follows: (1) A substantial body of epidemiological evidence highlights a robust positive association between NDs and a wide array of EPs. (2) The principal mechanisms under consideration include oxidative stress and neuroinflammation, coupled with concomitant issues such as mitochondrial dysfunction, disruptions in Ca2+ homeostasis, endoplasmic reticulum stress, and excitotoxicity. We place particular emphasis on the interplay of these mechanisms and their collective contribution to the pathogenic hallmarks of NDs. (3) Recognizing the advantages of TCM, we propose its potential applicability in the treatment of NDs, drawing from evidence derived from animal and cell experiments, as well as successful clinical cases.	RAYYAN-INCLUSION: {"Ashutosh"=>"Excluded", "AKANSHA"=>"Excluded", "Ashwani "=>"Excluded"} | RAYYAN-LABELS: A | RAYYAN-EXCLUSION-REASONS: A	A	10.1007/s44169-024-00059-z
rayyan-495234765	Redox cell signalling triggered by black carbon and/or radiofrequency electromagnetic fields: Influence on cell death	2024	11	25	SCIENCE OF THE TOTAL ENVIRONMENT	["0048-9697", "1879-1026"]	953			LÃ³pez-Martin, E and Sueiro-Benavides, R and Leiro-Vidal, JM and RodrÃ­guez-GonzÃ¡lez, JA and Ares-Pena, FJ				The capacity of environmental pollutants to generate oxidative stress is known to affect the development and progression of chronic diseases. This scientific review identifies previously published experimental studies using preclinical models of exposure to environmental stress agents, such as black carbon and/or RF-EMF, which produce cellular oxidative damage and can lead to different types of cell death. We summarize in vivo and in vitro studies, which are grouped according to the mechanisms and pathways of redox activation triggered by exposure to BC and/or EMF and leading to apoptosis, necrosis, necroptosis, pyroptosis, autophagy, ferroptosis and cuproptosis. The possible mechanisms are considered in relation to the organ, cell type and cellularsubcellular interaction with the oxidative toxicity caused by BC and/or EMF at the molecular level. The actions of these environmental pollutants, which affect everyday life, are considered separately and together in experimental preclinical models. However, for overall interpretation of the data, toxicological studies must first be conducted in humans, to enable possible risks to human health to be established in relation to the progression of chronic diseases. Further actions should take pollution levels into account, focusing on the most vulnerable populations and future generations.	RAYYAN-INCLUSION: {"Ashutosh"=>"Excluded", "AKANSHA"=>"Excluded", "Ashwani "=>"Excluded"} | RAYYAN-LABELS: A | RAYYAN-EXCLUSION-REASONS: A	A	10.1016/j.scitotenv.2024.176023
rayyan-495234766	PM2.5 Constituents and Oxidative DNA Damage in Humans	2009	7	1	ENVIRONMENTAL SCIENCE & TECHNOLOGY	["0013-936X", "1520-5851"]	43	13	4757-4762	Wei, YJ and Han, IK and Shao, M and Hu, M and Zhang, JF and Tang, XY				Previous studies suggested that certain constituents of ambient PM2.5 can induce or increase oxidative stress in biological systems. The present study is designed to examine whether exposure to traffic generated particles increases the burden of oxidative stress in humans and to identify specific PM2.5 constituents responsible for pollution-induced oxidative stress. We recruited two nonsmoking security guards who worked at a university campus gate by a heavily trafficked road. Pre- and post-workshift spot urines were collected on each of the 29 days of measurement. Concentrations of PM2.5 Mass and 126 chemical species were measured at the worksite and a campus background site simultaneously. Urine samples were analyzed for 8-hydroxy-2'-deoxyguanosine (8-OHdG). Factor analysis and linear mixed-effects regression models were used in statistical analyses. Three clusters of PM2.5 species were identified, including PAHs, metals, and polar organic compounds. Urinary concentrations of 8-OHdG increased by >3 times following an eight-hour workshift in participants. Pre-workshift urinary concentrations of 8-OHdG were-associated with PM2.5 concentrations at the background site. Post-workshift 8-OHdG concentrations were significantly and positively associated with PM2.5 mass, PAHs, and metals, but not polar organic species, measured at the worksite. Our findings provide direct evidence in humans that PM compositions are important in increasing oxidative stress burdens. Our results support that PAHs and metals are biologically active constituents of PM2.5 with regards to the induction of oxidative DNA damages in the human body.	RAYYAN-INCLUSION: {"Ashutosh"=>"Excluded", "AKANSHA"=>"Excluded", "Ashwani "=>"Excluded"} | RAYYAN-LABELS: A | RAYYAN-EXCLUSION-REASONS: A	A	10.1021/es803337c
rayyan-495234767	Environmental factors and machine learning for Alzheimer's disease prediction	2024			ENVIRONMENTAL HEALTH ENGINEERING AND MANAGEMENT JOURNAL	["2423-3765", "2423-4311"]	11	4	493-503	Mohammadi, S and Zarei, S				Background: One of the brain anomalies that typically affects the elderly is Alzheimer's disease (AD) and its frequency has greatly grown during the previous few decades. AD is affected by many genetics and environmental circumstances. Environmental factors and the quantity of air pollutants are two of the most significant elements influencing the prevalence of AD. Methods: In this study, information from articles on the effects of air and environmental pollutants on AD was utilized. Additionally, the role of machine learning in predicting diseases was examined. Results: Several studies, approached from various perspectives, have delved into the factors influencing the onset of AD. The development of machine learning techniques has made it possible to record information about the environmental conditions and people's habitats to make possible the occurrence of dementia-related abnormalities. According to the reviewed studies, certain biological pollutants can significantly increase the likelihood of developing AD. Also, it indicated the use of this technique has been based on biological information recorded for various diseases. The results showed that unhealthy environmental conditions increase the odds ratio of AD several times. Therefore, using this information provides the possibility to prevent the occurrence of AD. Conclusion: In general, reliable information on the living conditions of the elderly, together with other information about AD, allows for the accurate forecast needed to avert the loss of social and personal capital. The future contribution of this knowledge is something we can envision.	RAYYAN-INCLUSION: {"Ashutosh"=>"Excluded", "AKANSHA"=>"Excluded", "Ashwani "=>"Excluded"} | RAYYAN-LABELS: A | RAYYAN-EXCLUSION-REASONS: A	A	10.34172/EHEM.2024.48
rayyan-495234769	Waterpipe smoke inhalation potentiates cardiac oxidative stress, inflammation, mitochondrial dysfunction, apoptosis and autophagy in experimental hypertension	2023	2		BIOMEDICINE & PHARMACOTHERAPY	["0753-3322", "1950-6007"]	158			Nemmar, A and Al-Salam, S and Beegam, S and Zaaba, NE and Elzaki, O and Ali, BH				Cigarette smoking worsens the health of hypertensive patients. However, less is known about the actions and underlying mechanisms of waterpipe smoke (WPS) in hypertension. Therefore, we evaluated the effects of WPS inhalation in mice made hypertensive (HT) by infusing angiotensin II for six weeks. On day 14 of the infusion of angiotensin II or vehicle (normotensive; NT), mice were exposed either to air or WPS for four consecutive weeks. Each session was 30 min/day and 5 days/week. In NT mice, WPS increased systolic blood pressure (SBP) compared with NT air-exposed group. SBP increase was elevated in HT+WPS group versus either HT+air or NT+WPS. Similarly, the plasma levels of brain natriuretic peptide, C-reactive protein, 8-isoprostane and superoxide dismutase were increased in HT+WPS compared with either HT+air or NT+WPS. In the heart tissue, several markers of oxidative stress and inflammation were increased in HT+WPS group vs the controls. Furthermore, mitochondrial dysfunction in HT+WPS group was more affected than in the HT+air or HT+WPS groups. WPS inhalation in HT mice significantly increased cardiac DNA damage, cleaved caspase 3, expression of the autophagy proteins beclin 1 and microtubule-associated protein light chain 3B, and phosphorylated nuclear factor kappa B, compared with the controls. Compared with HT+air mice, heart histology of WPS-exposed HT mice showed increased cardiomyocyte damage, neutrophilic and lymphocytic infiltration and focal fibrosis. We conclude that, in HT mice, WPS inhalation worsened hypertension, cardiac oxidative stress, inflammation, mitochondrial dysfunction, DNA damage, apoptosis and autophagy. The latter effects were associated with a mechanism involving NF-kappa B activation.	RAYYAN-INCLUSION: {"Ashutosh"=>"Excluded", "AKANSHA"=>"Excluded", "Ashwani "=>"Included"} | RAYYAN-LABELS: A | RAYYAN-EXCLUSION-REASONS: A	Z	10.1016/j.biopha.2022.114144
rayyan-495234770	Reduced mitochondrial DNA copy number in occupational workers from brominated flame retardants manufacturing plants	2022	2	25	SCIENCE OF THE TOTAL ENVIRONMENT	["0048-9697", "1879-1026"]	809			Chen, T and Wang, XT and Jia, JX and Wang, DJ and Gao, YX and Yang, X and Zhang, SX and Niu, PY and Shi, ZX				Decabrominated diphenyl ether (BDE-209) and its substitute decabromodiphenyl ethane (DBDPE) are two flame retardants that have similar structure and are widely used in various industrial products. The accumulation and potential toxicity of them to human health have already aroused attention, and some research showed that they may affect mitochondrial function. Therefore, this study focused on the population with high exposure to brominated flame retardants (BFRs) and the related changes in mtDNA copy number (mtDNAcn) in whole blood. 334 blood samples were collected from three groups of people in Shandong Province, including 42 BDE-209 occupational exposure workers from the BDE-209 manufacturing plant, 131 DBDPE occupational exposure workers from the DBDPE manufacturing plant, and 161 non-BFRs occupational exposure residents from the BFRs contaminated area. We measured the levels of BDE-209, DBDPE in serum sample, and the mtDNAcn in whole blood sample and analyzed these data by multiple linear regression. The average concentrations of BDE-209, DBDPE and Sigma(BDE-209+ DBDPE) in BDE-209 occupational workers were 3510, 639 and 4600 ng/g lw, respectively; the average concentrations of BDE-209, DBDPE and Sigma(BDE-209+ DBDPE) in DBDPE occupational workers were 229, 4040 and 4470 ng/g lw, respectively; the average concentrations of BDE-209, DBDPE and Sigma(BDE-209+ DBDPE) in non-BFRs occupational exposure residents were 66.3, 45.7 and 137 ng/g lw, respectively. The relative mtDNAcn was 0.823 in BDE-209 occupational workers, 0.845 in DBDPE occupational workers and 0.989 in non-BFRs occupational exposure residents. A 10-fold increase in BDE-209, DBDPE concentrations was separately associated with a 0.068 and 0.063 decrease in mtDNAcn. Therefore, our study implied that BFRs may affect mitochondrial function. As increasing BFRs exposure has emerged in recent years, the relationship between BFRs exposure and mitochondrial function needs further study. (C) 2021 Elsevier B.V. All rights reserved.	RAYYAN-INCLUSION: {"Ashutosh"=>"Excluded", "AKANSHA"=>"Excluded", "Ashwani "=>"Included"} | RAYYAN-LABELS: A | RAYYAN-EXCLUSION-REASONS: A	Z	10.1016/j.scitotenv.2021.151086
rayyan-495234772	Association between mitochondrial DNA methylation and internal exposure to polycyclic aromatic hydrocarbons (PAHs), nitrated-PAHs (NPAHs) and oxygenated-PAHs (OPAHs) in young adults from Tianjin, China	2022	8		ECOTOXICOLOGY AND ENVIRONMENTAL SAFETY	["0147-6513", "1090-2414"]	241			Guo, LQ and Liu, ZQ and Li, PH and Ji, YQ and Song, SJ and Zheng, N and Zhao, L and Jia, YN and Fang, JK and Wang, HY and Byun, HM				Polycyclic aromatic hydrocarbons (PAHs), nitrated-PAHs (NPAHs) and oxygenated-PAHs (OPAHs) are environmental pollutants with adverse effects on human health. The correlation between the concentrations of PAHs, NPAHs and OPAHs in human plasma and the methylation level of mitochondrial DNA (mtDNA) was investigated using data from 110 plasma samples collected in Tianjin, China. The median concentrations of PAHs, NPAHs and OPAHs were 16.0 (IQR: 14.4-20.7) ng/mL, 82.2 (IQR: 63.1-97.6) ng/mL and 49.6 (IQR: 28.6-53.8) ng/mL, and the mean proportions were 13.4%, 56.5% and 30.1%, respectively. Bisulfite-PCR pyrosequencing was used to measure the methylation level of MT-CO1 and tRNA-Leu. The methylation levels of two mitochondrial genes (MT-CO1, tRNA-Leu) including four CpG sites (MT-CO1-P1, MT-CO1-P2, tRNA-Leu-P1 and tRNA-Leu-P2) were 0.67% +/- 1.38%, 13.54% +/- 2.59%, 7.23% +/- 5.35% and 1.64% +/- 2.94%, respectively. To the best of our knowledge, this is the first time that significant correlations were found between PAHs and their derivatives exposure and mtDNA methylation levels.	RAYYAN-INCLUSION: {"Ashutosh"=>"Excluded", "AKANSHA"=>"Included", "Ashwani "=>"Included"} | RAYYAN-LABELS: Z | RAYYAN-EXCLUSION-REASONS: A	Z	10.1016/j.ecoenv.2022.113799
rayyan-495234773	Respiratory Exposure to Copper Oxide Particles Causes Multiple Organ Injuries via Oxidative Stress in a Rat Model	2022			INTERNATIONAL JOURNAL OF NANOMEDICINE	1178-2013	17		4481-4496	Wang, KF and Ning, X and Qin, CY and Wang, JL and Yan, WJ and Zhou, X and Wang, DP and Cao, JM and Feng, YL				Introduction: The wide application of copper oxide nanoparticles (CuO NPs) in industry, agriculture, environmental remediation, and biomedicine has increased the risk of human exposure to CuO NPs. Recent studies suggested that CuO NPs have genotoxic and cytotoxic effects on various cells. However, little is known about the toxicity of CuO NPs on major peripheral organs after respiratory exposure. Materials and Methods: We investigated the toxicities of CuO NPs on human bronchial epithelial (BEAS-2B) and human cardiomyocytes (AC16) cells in vitro, and on the lungs, liver, kidneys, and heart of spontaneously hypertensive rats (SHRs) at 24 and 72 h after intrabronchial instillation in vivo.Results: CuO NPs induced concentration-dependent toxicities in both BEAS-2B and AC16 cells mainly through hierarchical oxidative stress mechanisms, involving generation of reactive oxygen species (ROS), upregulation of heme oxygenase-1 (HO-1), mitochondrial dysfunction, and secretion of proinflammatory and profibrogenic cytokines. Respiratory exposure to CuO NPs induced acute multiple organ injuries in SHRs manifesting through inflammation and fibrosis. However, cardiac injury was relatively less severe than injuries in the lungs, liver, and kidneys. Upregulation of serum C-reaction protein (CRP), tumor necrosis factor alpha (TNF-alpha), intercellular adhesion molecule 1 (ICAM-1), endothelin-1 (ET-1), angiotensin converting enzyme (ACE), and von Willebrand factor (vWF) after exposure to CuO NPs indicated systematic inflammation, endothelial injury, and potential prothrombosis.Conclusion: Respiratory exposure to CuO NPs induced acute injuries in main peripheral organs, including the lungs, liver, kidneys, and heart. Individuals with existing cardiovascular diseases were susceptible to exposure to CuO NPs. This study provides a warning about the extensive toxic effects of CuO NPs, especially in the susceptible population.	RAYYAN-INCLUSION: {"Ashutosh"=>"Excluded", "AKANSHA"=>"Excluded", "Ashwani "=>"Included"} | RAYYAN-LABELS: A | RAYYAN-EXCLUSION-REASONS: A	Z	10.2147/IJN.S378727
rayyan-495234774	Autophagy in exposure to environmental chemicals	2019	5	1	TOXICOLOGY LETTERS	["0378-4274", "1879-3169"]	305		2026-09-01	Pesonen, M and VÃ¤hÃ¤kangas, K				Autophagy is a catabolic pathway, which breaks down old and damaged cytoplasmic material into basic bio-molecules through lysosome-mediated digestion thereby recycling cellular material. In this way, autophagy prevents the accumulation of damaged cellular components inside cells and reduces metabolic stress and toxicity. The basal level of autophagy is generally low but essential for maintaining the turnover of proteins and other molecules. The level is, however, increased in response to various stress conditions including chemical stress. This elevation in autophagy is intended to restore energy balance and improve cell survival in stress conditions. However, aberrant and/or deficient autophagy may also be involved in the aggravation of chemical-caused insults. Thus, the overall role of autophagy in chemical-induced toxicity is complex and only a limited number of environmental chemicals have been studied from this point of view. Autophagy is associated with many of the chemical-caused cytotoxic mechanisms, including mitochondrial dysfunction, DNA damage, oxidative stress, changes in the endoplasmic reticulum, impairment of lysosomal functions, and inflammation. This mini-review describes autophagy and its involvement in the responses to some common environmental exposures including airborne particulate matter, nanoparticles and tobacco smoke as well as to some common single environmental chemicals.	RAYYAN-INCLUSION: {"Ashutosh"=>"Excluded", "AKANSHA"=>"Excluded", "Ashwani "=>"Excluded"} | RAYYAN-LABELS: A | RAYYAN-EXCLUSION-REASONS: A	A	10.1016/j.toxlet.2019.01.007
rayyan-495234775	Association of prenatal essential metal exposure with newborn mitochondrial DNA copy number: Results from a birth cohort study	2023	12		REPRODUCTIVE TOXICOLOGY	["0890-6238", "1873-1708"]	122			Bi, JN and Song, LL and Wu, MY and Liu, Q and Xu, LL and Fan, GJ and Cao, ZQ and Xiong, C and Wang, YJ				Imbalance or deficiencies of essential metals can lead to oxidative stress, that can damage mitochondrial DNA (mtDNA) molecule. Knowledge on effects of exposure to essential metals and their mixture remains limited. We aimed to evaluate individual and joint associations of prenatal essential metals with neonatal mtDNA copy number. We recruited 746 mother-newborn pairs from a birth cohort study conducted in Wuhan City, China, and collected trimester-specific urine and cord blood samples. We measured the concentrations of seven urinary essential metals, include zinc (Zn), iron (Fe), selenium (Se), cobalt (Co), manganese (Mn), copper (Cu), and chromium (Cr), using inductively coupled plasma mass spectrometry, and measured cord blood mtDNA copy number using real-time quantitative polymerase chain reaction. We estimated the trimester-specific associations of individual essential metal concentrations with mtDNA copy number using a multiple informant model, and assessed their joint association using weighted quantile sum (WQS) regression. For individual essential metal, a doubling of maternal urinary Zn concentrations during the second trimester was associated with a 7.47% (95% CI: 1.17-14.17%) higher level of neonatal mtDNA copy number. For the essential metal mixture, one-unit increased in the WQS index of the essential metals mixture during the second trimester resulted in a 10.41% (95% CI: 3.04-18.30%) increase in neonatal mtDNA copy number. Our findings suggest that exposure to both Zn and essential metal mixture during the second trimester is associated with a higher neonatal mtDNA copy number. Further research should assess whether mtDNA copy number is associated with child health.	RAYYAN-INCLUSION: {"Ashutosh"=>"Excluded", "AKANSHA"=>"Excluded", "Ashwani "=>"Included"} | RAYYAN-LABELS: F | RAYYAN-EXCLUSION-REASONS: A	Z	10.1016/j.reprotox.2023.108495
rayyan-495234776	Mitochondrial DNA Mutagenesis: Feature of and Biomarker for Environmental Exposures and Aging	2021	12		CURRENT ENVIRONMENTAL HEALTH REPORTS	2196-5412	8	4	294-308	Leuthner, TC and Meyer, JN				Purpose of Review Mitochondrial dysfunction is a hallmark of aging. Mitochondrial genome (mtDNA) instability contributes to mitochondrial dysfunction, and mtDNA mutagenesis may contribute to aging. However, the origin of mtDNA mutations remains somewhat controversial. The goals of this review are to introduce and review recent literature on mtDNA mutagenesis and aging, address recent animal and epidemiological evidence for the effects of chemicals on mtDNA damage and mutagenesis, propose hypotheses regarding the contribution of environmental toxicant exposure to mtDNA mutagenesis in the context of aging, and suggest future directions and approaches for environmental health researchers. Recent Findings Stressors such as pollutants, pharmaceuticals, and ultraviolet radiation can damage the mitochondrial genome or disrupt mtDNA replication, repair, and organelle homeostatic processes, potentially influencing the rate of accumulation of mtDNA mutations. Accelerated mtDNA mutagenesis could contribute to aging, diseases of aging, and sensitize individuals with pathogenic mtDNA variants to stressors. We propose three potential mechanisms of toxicant-induced effects on mtDNA mutagenesis over lifespan: (1) increased de novo mtDNA mutations, (2) altered frequencies of mtDNA mutations, or (3) both. Summary There are remarkably few studies that have investigated the impact of environmental chemical exposures on mtDNA instability and mutagenesis, and even fewer in the context of aging. More studies are warranted because people are exposed to tens of thousands of chemicals, and are living longer. Finally, we suggest that toxicant-induced mtDNA damage and mutational signatures may be a sensitive biomarker for some exposures.	RAYYAN-INCLUSION: {"Ashutosh"=>"Excluded", "AKANSHA"=>"Excluded", "Ashwani "=>"Excluded"} | RAYYAN-LABELS: A | RAYYAN-EXCLUSION-REASONS: A	A	10.1007/s40572-021-00329-1
rayyan-495234778	Influence of Cigarette Aerosol in Alpha-Synuclein Oligomerization and Cell Viability in SH-SY5Y: Implications for Parkinson's Disease	2024	3	14	ACS CHEMICAL NEUROSCIENCE	1948-7193	15	7	1484-1500	Shen, YX and Lee, PS and Teng, MC and Huang, JH and Wang, CC and Fan, HF				Although cigarette aerosol exposure is associated with various adverse health issues, its impact on Parkinson's disease (PD) remains elusive. Here, we investigated the effect of cigarette aerosol extract (CAE) on SH-SY5Y cells for the first time, both with and without alpha-synuclein (alpha-Syn) overexpression. We found that alpha-Syn aggravates CAE-induced cell death, oxidative stress, and mitochondrial dysfunction. Fluorescence cross-correlation spectroscopy (FCCS) revealed a dual distribution of alpha-Syn within the cells, with homogeneous regions indicative of monomeric alpha-Syn and punctated regions, suggesting the formation of oligomers. Moreover, we observed colocalization of alpha-Syn oligomers with lysosomes along with a reduction in autophagy activity. These findings suggest that alpha-Syn overexpression exacerbates CAE-induced intracellular cytotoxicity, mitochondrial dysfunction, and autophagy dysregulation, leading to elevated cell mortality. Our findings provide new insights into the pathogenic mechanisms linking exposure to cigarette aerosols with neurodegenerative diseases.	RAYYAN-INCLUSION: {"Ashutosh"=>"Excluded", "AKANSHA"=>"Excluded", "Ashwani "=>"Excluded"} | RAYYAN-LABELS: A | RAYYAN-EXCLUSION-REASONS: A,f	A	10.1021/acschemneuro.3c00771
rayyan-495234779	Ozone exposure associates with sperm quality indicators: Sperm telomere length as a potential mediating factor	2023	10	5	JOURNAL OF HAZARDOUS MATERIALS	["0304-3894", "1873-3336"]	459			Lu, ZH and Sun, B and Wang, YX and Wu, YR and Chen, YJ and Sun, SZ and Liang, SJ and Xu, S and Chang, H and Chen, HG and Zhang, J				Evidence linking O3 exposure and human semen quality is limited and conflicting and the mechanism underlying the association remains unclear. Therefore, we investigated the associations between ambient O3 exposure and sperm quality parameters and explored the mediating role of sperm mitochondrial DNA copy number (mtDNAcn) and sperm telomere length (STL) among 1068 potential sperm donors who provided 5002 repeated semen samples over approximately 90 days. We found that every 10 & mu;g/m3 increase in O3 exposure was associated with a decrease in STL, sperm concentration, total count, total motile sperm number, and semen volume. However, O3 exposure was associated with increased total motility and progressive motility. The association for sperm quality parameters was stronger when exposure was measured at spermatogenesis stages I and II. For STL, the strongest association was observed when exposure was measured at spermatogenesis stage II. Additionally, we found that approximately 9% and 8% of the association between O3 exposure and sperm concentration and count was mediated by STL, respectively. In summary, our findings suggest that O3 pollution may affect sperm telomere length, eventually leading to reduced semen quality.	RAYYAN-INCLUSION: {"Ashutosh"=>"Excluded", "AKANSHA"=>"Excluded", "Ashwani "=>"Included"} | RAYYAN-LABELS: A | RAYYAN-EXCLUSION-REASONS: A	Z	10.1016/j.jhazmat.2023.132292
rayyan-495234780	Mitochondria as a Target of Environmental Toxicants	2013	7		TOXICOLOGICAL SCIENCES	["1096-6080", "1096-0929"]	134	1	2017-01-01	Meyer, JN and Leung, MCK and Rooney, JP and Sendoel, A and Hengartner, MO and Kisby, GE and Bess, AS				Enormous strides have recently been made in our understanding of the biology and pathobiology of mitochondria. Many diseases have been identified as caused by mitochondrial dysfunction, and many pharmaceuticals have been identified as previously unrecognized mitochondrial toxicants. A much smaller but growing literature indicates that mitochondria are also targeted by environmental pollutants. We briefly review the importance of mitochondrial function and maintenance for health based on the genetics of mitochondrial diseases and the toxicities resulting from pharmaceutical exposure. We then discuss how the principles of mitochondrial vulnerability illustrated by those fields might apply to environmental contaminants, with particular attention to factors that may modulate vulnerability including genetic differences, epigenetic interactions, tissue characteristics, and developmental stage. Finally, we review the literature related to environmental mitochondrial toxicants, with a particular focus on those toxicants that target mitochondrial DNA. We conclude that the fields of environmental toxicology and environmental health should focus more strongly on mitochondria.	RAYYAN-INCLUSION: {"Ashutosh"=>"Excluded", "AKANSHA"=>"Excluded", "Ashwani "=>"Excluded"} | RAYYAN-LABELS: A | RAYYAN-EXCLUSION-REASONS: A	A	10.1093/toxsci/kft102
rayyan-495234781	Mitochondrial - nuclear genetic interaction modulates whole body metabolism, adiposity and gene expression in vivo	2018	10		EBioMedicine	2352-3964	36		316-328	Dunham-Snary, KJ and Sandel, MW and Sammy, MJ and Westbrook, DG and Xiao, R and McMonigle, RJ and Ratcliffe, WF and Penn, A and Young, ME and Ballinger, SW				We hypothesized that changes in the mitochondrial DNA (mtDNA) would significantly influence whole body metabolism, adiposity and gene expression in response to diet. Because it is not feasible to directly test these predictions in humans we used Mitochondrial-Nuclear eXchange mice, which have reciprocally exchanged nuclear and mitochondrial genomes between different Mus musculus strains. Results demonstrate that nuclear-mitochondrial genetic background combination significantly alters metabolic efficiency and body composition. Comparative RNA sequencing analysis in adipose tissues also showed a clear influence of the mtDNA on regulating nuclear gene expression on the same nuclear background (up to a 10-fold change in the number of differentially expressed genes), revealing that neither Mendelian nor mitochondrial genetics unilaterally control gene expression. Additional analyses indicate that nuclear-mitochondrial genome combination modulates gene expression in a manner heretofore not described. These findings provide a new framework for understanding complex genetic disease susceptibility. (C) 2018 The Authors. Published by Elsevier B.V.	RAYYAN-INCLUSION: {"Ashutosh"=>"Excluded", "AKANSHA"=>"Excluded", "Ashwani "=>"Included"} | RAYYAN-LABELS: A | RAYYAN-EXCLUSION-REASONS: A	Z	10.1016/j.ebiom.2018.08.036
rayyan-495234782	Modifiable risk factors of dementia linked to excitation-inhibition imbalance	2023	1		AGEING RESEARCH REVIEWS	["1568-1637", "1872-9649"]	83			Hafizi, S and Rajji, TK				Recent evidence identifies 12 potentially modifiable risk factors for dementia to which 40% of dementia cases are attributed. While the recognition of these risk factors has paved the way for the development of new prevention measures, the link between these risk factors and the underlying pathophysiology of dementia is yet not well understood. A growing number of recent clinical and preclinical studies support a role of Excitation-Inhibition (E -I) imbalance in the pathophysiology of dementia. In this review, we aim to propose a conceptual model on the links between the modifiable risk factors and the E-I imbalance in dementia. This model, which aims to address the current gap in the literature, is based on 12 mediating common mechanisms: the hypothalamic-pituitary -adrenal (HPA) axis dysfunction, neuroinflammation, oxidative stress, mitochondrial dysfunction, cerebral hypo-perfusion, blood-brain barrier (BBB) dysfunction, beta-amyloid deposition, elevated homocysteine level, impaired neurogenesis, tau tangles, GABAergic dysfunction, and glutamatergic dysfunction. We believe this model serves as a framework for future studies in this field and facilitates future research on dementia pre-vention, discovery of new biomarkers, and developing new interventions.	RAYYAN-INCLUSION: {"Ashutosh"=>"Excluded", "AKANSHA"=>"Excluded", "Ashwani "=>"Excluded"} | RAYYAN-LABELS: A | RAYYAN-EXCLUSION-REASONS: A	A	10.1016/j.arr.2022.101804
rayyan-495234783	The associations between prenatal exposure to polycyclic aromatic hydrocarbon metabolites, umbilical cord blood mitochondrial DNA copy number, and children's neurobehavioral development	2020	10		ENVIRONMENTAL POLLUTION	["0269-7491", "1873-6424"]	265			Cao, XM and Li, JY and Cheng, L and Deng, YJ and Li, YN and Yan, ZW and Duan, L and Yang, J and Niu, Q and Perera, F and Nie, JS and Tang, DL				Exposure to polycyclic aromatic hydrocarbons (PAHs) during pregnancy is a risk factor for adverse neurobehavioral development outcomes. Mitochondrial DNA are sensitive to environmental toxicants due to the limited ability of repairing. The change of mitochondrial DNA copy number (mtDNAcn) might be a biologically mechanism linking PAH exposure and children's neurobehavioral impairment. Our aims are to explore whether PAH metabolites in maternal urine were associated with children's neurobehavioral development at 2 years old and umbilical cord blood mtDNAcn, and whether mtDNAcn was a mediator of PAH-related neurobehavioral development. We included 158 non-smoking pregnant women from Taiyuan City, Shanxi Province. Maternal urinary eleven PAH metabolites were detected by high performance liquid chromatography with tandem mass spectrometry (HPLC-MS/MS). MtDNAcn in cord blood was detected by real time quantitative polymerase chain reaction (RT-PCR). Children's neurodevelopment was measured by Gesell Developmental Schedules (GDS) when children were two years age. Generalized linear models and restricted cubic spline models were applied to assess the relationships between PAH metabolites in maternal urine and GDS scores and mtDNAcn. A mediation analysis was also conducted. Generalized linear models showed the relationships of sum of PAH metabolites (Sigma-OHPAHs) in maternal urine with decreased motor score, and Sigma-OHPAHs with increased mtDNAcn (p for trend < 0.05). Urinary levels of Ln (Sigma-OHPAHs) increased one unit was related to a 2.08 decreased in motor scores, and Ln (Sigma-OHPAHs) increased one unit was related to 0.15 increased in mtDNAcn. Mediation analysis did not find mtDNAcn can be a mediator between PAH metabolites and neurobehavioral development. Our results suggest that prenatal exposure to PAH decreased children's neurobehavioral development scores and increased mtDNAcn. And reducing exposure to PAH during pregnancy will benefit to improving neurobehavioral development in children. In our present cohort study, sum of PAH metabolites in urine of pregnant women were related with motor score and were positively associated with umbilical cord blood mtDNA copy number. (C) 2020 Elsevier Ltd. All rights reserved.	RAYYAN-INCLUSION: {"Ashutosh"=>"Excluded", "AKANSHA"=>"Included", "Ashwani "=>"Included"} | RAYYAN-LABELS: Z | RAYYAN-EXCLUSION-REASONS: A	Z	10.1016/j.envpol.2020.114594
rayyan-495234785	Mitochondrial Function in Allergic Disease	2017	5		CURRENT ALLERGY AND ASTHMA REPORTS	["1529-7322", "1534-6315"]	17	5		Iyer, D and Mishra, N and Agrawal, A				Purpose of the Review The connections between allergy, asthma and metabolic syndrome are becoming increasingly clear. Recent research suggests a unifying mitochondrial link between the diverse phenotypes of these interlinked morbidities. The scope of this review is to highlight cellular mechanisms, epidemiology and environmental allergens influencing mitochondrial function and its importance in allergy and asthma. We briefly also consider the potential of mitochondria-targeted therapies in prevention and cure. Recent Findings Recent research has shown allergy, asthma and metabolic syndrome to be linked to mitochondrial dysfunction. Environmental pollutants and allergens are observed to cause mitochondrial dysfunction, primarily by inducing oxidative stress and ROS production. Malfunctioning mitochondria change the bioenergetics of the cell and its metabolic profile to favour systemic inflammation, which drives all three types of morbidities. Summary Given the existing experimental evidence, approaches targeting mitochondria (e.g. antioxidant therapy and mitochondrial replacement) are being conducted in relevant disease models-with some progressing towards clinical trials, making mitochondrial function the focus of translational therapy research in asthma, allergy and linked metabolic syndrome.	RAYYAN-INCLUSION: {"Ashutosh"=>"Excluded", "AKANSHA"=>"Excluded", "Ashwani "=>"Excluded"} | RAYYAN-LABELS: A | RAYYAN-EXCLUSION-REASONS: A	A	10.1007/s11882-017-0695-0
rayyan-495234786	Early life exposure to mercury and relationships with telomere length and mitochondrial DNA content in European children	2024	7	1	SCIENCE OF THE TOTAL ENVIRONMENT	["0048-9697", "1879-1026"]	932			Lozano, M and McEachan, RRC and Wright, J and Yang, TC and Dow, C and Kadawathagedara, M and Lepeule, J and Bustamante, M and Maitre, L and Vrijheid, M and Brantsaeter, AL and Meltzer, HM and Bempi, V and Roumeliotaki, T and Thomsen, C and Nawrot, T and Broberg, K and Llop, S				Background: Telomere length (TL) and mitochondrial function expressed as mitochondrial DNA copy number (mtDNAcn) are biomarkers of aging and oxidative stress and inflammation, respectively. Methylmercury (MeHg), a common pollutant in fish, induces oxidative stress. We hypothesized that elevated oxidative stress from exposure to MeHg decreases mtDNAcn and shortens TL. Methods: Study participants are 6-11-year-old children from the HELIX multi-center birth cohort study, comprising six European countries. Prenatal and postnatal total mercury (THg) concentrations were measured in blood samples, TL and mtDNAcn were determined in child DNA. Covariates and confounders were obtained by questionnaires. Robust regression models were run, considering sociodemographic and lifestyle covariates, as well as fish consumption. Sex, ethnicity, and fish consumption interaction models were also run. Results: We found longer TL with higher pre- and postnatal THg blood concentrations, even at low-level THg exposure according to the RfD proposed by the US EPA. The prenatal association showed a significant linear relationship with a 3.46 % increase in TL for each unit increased THg. The postnatal association followed an inverted U-shaped marginal non-linear relationship with 1.38 % an increase in TL for each unit increased THg concentration-dependent. Further studies are needed to clarify the mechanism behind the telomere changes of	RAYYAN-INCLUSION: {"Ashutosh"=>"Excluded", "AKANSHA"=>"Excluded", "Ashwani "=>"Included"} | RAYYAN-LABELS: A | RAYYAN-EXCLUSION-REASONS: A	Z	10.1016/j.scitotenv.2024.173014
rayyan-495234787	Interactions between oxidative stress, autophagy and apoptosis in A549 cells treated with aged black carbon	2019	2		TOXICOLOGY IN VITRO	0887-2333	54		67-74	An, J and Zhou, Q and Wu, MY and Wang, L and Zhong, YF and Feng, JL and Shang, Y and Chen, YJ				After emitted from incomplete combustion of fossil fuels and biomass, ambient black carbon (BC) was then undergone photochemical oxidization processes in the air to form aged BC particles, also called oxidized BC (OBC). This study aimed to investigate the interactions between oxidative stress, autophagy and apoptosis induced by OBC in A549 cells and to explore associated molecular mechanisms. First, OBC could stimulate oxidative stress, autophagy and apoptosis dose-dependently, as evidenced by increased intercellular reactive oxygen species (ROS) levels, up-regulated autophagosome markers (light chain 3, LC3), and elevated apoptosis rate. Inhibitors of oxidative stress (N-acetylcysteine, NAC), autophagy (bafilomycin A1, Baf) and apoptosis (Z-DEVD-FMK) were used to investigate their interactions. NAC pretreatment could significantly reduce autophagy and apoptosis. Additionally, pretreatment with Baf or Z-DEVD-FMK could also significantly suppress the other two biological effects. Furthermore, OBC up regulated the expressions of DNA-dependent protein kinase catalytic subunit (DNA-PKcs), phosphorylated protein kinase B (Akt) and mammalian target of rapamycin (mTOR). The Akt inhibitor (MK-2206) significantly reduced both autophagy and apoptosis. Taken together, dual-direction regulation existed between each two of oxidative stress, autophagy, and apoptosis in A549 cells exposed to OBC. In addition, the autophagy process is modulated by the PI3K/Akt pathway regardless of mTOR activity.	RAYYAN-INCLUSION: {"Ashutosh"=>"Excluded", "AKANSHA"=>"Excluded", "Ashwani "=>"Included"} | RAYYAN-LABELS: A | RAYYAN-EXCLUSION-REASONS: A	Z	10.1016/j.tiv.2018.09.008
rayyan-495234788	Bisphenol A induces oxidative stress and mitochondrial dysfunction in lymphoblasts from children with autism and unaffected siblings	2014	11		FREE RADICAL BIOLOGY AND MEDICINE	["0891-5849", "1873-4596"]	76		25-33	Kaur, K and Chauhan, V and Gu, F and Chauhan, A				Autism is a behaviorally defined neurodevelopmental disorder. Although there is no single identifiable cause for autism, roles for genetic and environmental factors have been implicated in autism. Extensive evidence suggests increased oxidative stress and mitochondrial dysfunction in autism. In this study, we examined whether bisphenol A (BPA) is an environmental risk factor for autism by studying its effects on oxidative stress and mitochondrial function in the lymphoblasts. When lymphoblastoid cells from autistic subjects and age-matched unaffected sibling controls were exposed to SPA, there was an increase in the generation of reactive oxygen species (ROS) and a decrease in mitochondrial membrane potential in both groups. A further subdivision of the control group into two subgroups unaffected nontwin siblings and twin siblings showed significantly higher ROS levels without any exposure to BPA in the unaffected twin siblings compared to the unaffected nontwin siblings. ROS levels were also significantly higher in the autism vs the unaffected nontwin siblings group. The effect of BPA on three important mtDNA genes NADH dehydrogenase 1, NADH dehydrogenase 4, and cytochrome b-was analyzed to observe any changes in the mitochondria after BPA exposure. SPA induced a significant increase in the mtDNA copy number in the lymphoblasts from the unaffected siblings group and in the unaffected twin siblings group vs the unaffected nontwin siblings. In all three genes, the mtDNA increase was seen in 70% of the subjects. These results suggest that SPA exposure results in increased oxidative stress and mitochondrial dysfunction in the autistic subjects as well as the age-matched sibling control subjects, particularly unaffected twin siblings. Therefore, BPA may act as an environmental risk factor for autism in genetically susceptible children by inducing oxidative stress and mitochondrial dysfunction. (C) 2014 Elsevier Inc. All rights reserved.	RAYYAN-INCLUSION: {"Ashutosh"=>"Excluded", "AKANSHA"=>"Excluded", "Ashwani "=>"Included"} | RAYYAN-LABELS: A | RAYYAN-EXCLUSION-REASONS: A	Z	10.1016/j.freeradbiomed.2014.07.030
rayyan-495234789	Prenatal aluminum exposure is associated with increased newborn mitochondrial DNA copy number	2019	9		ENVIRONMENTAL POLLUTION	["0269-7491", "1873-6424"]	252		330-335	Liu, BQ and Song, LL and Zhang, LN and Wu, MY and Wang, LL and Cao, ZQ and Zhang, B and Xu, SQ and Wang, YJ				Aluminum is a widely distributed metal that has been reported to have embryotoxicity and fetotoxicity in animal studies. However, there has been no study of the association between prenatal aluminum exposure and newborn mitochondrial DNA copy number (mtDNAcn). We aimed to investigate the effect of prenatal aluminum exposure on newborn mtDNAcn. A total of 762 mother-newborn pairs were recruited between November 2013 and March 2015 in Wuhan city, China. We measured maternal urinary aluminum concentrations at three trimesters of pregnancy. Relative mtDNAcn was measured in DNA extracted from umbilical cord blood samples. We used generalized estimating equations to assess the relationship between prenatal aluminum exposure and newborn mtDNAcn. The geometric means of creatinine corrected aluminum concentrations were 31.0 mu g/g Cr (95% CI: 27.6, 34.7), 40.9 mu g/g Cr (95% CI: 35.7, 46.8) and 58.4 mu g/g Cr (95% CI: 51.2, 67.4) for the first, second and third trimesters, respectively. After adjustment for potential confounding factors, a doubling of maternal urinary aluminum concentrations during the second and third trimesters was related to 3.16% (95% CI: 0.88, 5.49) and 4.20% (95% CI: 1.64, 6.81) increases in newborn mtDNAcn, respectively, while the association between maternal urinary aluminum concentration during the first trimester and newborn mtDNAcn was not significant (percent difference: 0.70%, 95% CI: -2.25, 3.73). Prenatal aluminum exposure during the second and third trimesters was positively associated with newborn mtDNAcn. Further studies are essential to elucidate on the potential health consequences of newborn mtDNAcn. (C) 2019 Elsevier Ltd. All rights reserved.	RAYYAN-INCLUSION: {"Ashutosh"=>"Excluded", "AKANSHA"=>"Included", "Ashwani "=>"Excluded"} | RAYYAN-LABELS: Z | RAYYAN-EXCLUSION-REASONS: A	A	10.1016/j.envpol.2019.05.116
rayyan-495234790	Altered cord blood mitochondrial DNA content and pregnancy lead exposure in the PROGRESS cohort	2019	4		ENVIRONMENT INTERNATIONAL	["0160-4120", "1873-6750"]	125		437-444	Sanchez-Guerra, M and Peng, C and Trevisi, L and Cardenas, A and Wilson, A and Osorio-YÃ¡Ã±ez, C and Niedzwiecki, MM and Zhong, J and Svensson, K and Acevedo, MT and Solano-Gonzalez, M and Amarasiriwardena, CJ and Estrada-Gutierrez, G and Brennan, KJM and Schnaas, L and Just, AC and Laue, HE and Wright, RJ and TÃ©llez-Rojo, MM and Wright, RO and Baccarelli, AA				Introduction: Lead (Pb) crosses the placenta and can cause oxidative stress, reduced fetal growth and neurological problems. The principal source of oxidative stress in human cells is mitochondria. Therefore, disruption of normal mitochondrial function during pregnancy may represent a primary mechanism behind the adverse effects of lead. We sought to assess the association of Pb exposure during pregnancy with mitochondrial DNA (mtDNA) content, a sensitive marker of mitochondrial function, in cord blood. Materials and methods: This study comprised mother-infant pairs from the Programming Research in Obesity, Growth, Environment and Social Stressors (PROGRESS) study, a prospective birth-cohort that enrolled 1050 pregnant women from Mexico City who were receiving prenatal care between December 2007 and July 2011. Quantitative PCR was used to calculate relative MtDNA content (mitochondrial-to-nuclear DNA ratio (mtDNA/nDNA)) in cord blood. Lead concentrations in both maternal blood (2nd and 3rd trimester and at delivery day) and in cord blood were measured by ICP-MS. Multivariable regression models adjusting for multiple confounders were fitted with 410 mother-infant pairs for whom complete data for mtDNA content, lead levels, and covariates were available. Results: Maternal blood Pb measured in the second (mean 3.79 mu g/dL, SD 2.63; beta = 0.059, 95% CI 0.008, 0.111) and third trimester (mean 3.90 mu g/dL; SD 2.84; beta = 0.054, 95% CI 0.002, 0.107) during pregnancy and PB in cord blood (mean 3.50 mu g/dL, SD 2.59; beta = 0.050, 95% CI 0.004; 0.096) were associated with increased cord blood mtDNA content (mean 1.46, SD 0.44). In two-way interaction analyses, cord blood Pb marginally interacted with gestational age leading to an increase in mtDNA content for pre-term births (Benjamini-Hochberg False Discovery Rate correction; BH-FDR = 0.08). Conclusion: This study shows that lead exposure in pregnancy alters mtDNA content in cord blood; therefore, alteration of mtDNA content might be a mechanism underlying the toxicity of lead.	RAYYAN-INCLUSION: {"Ashutosh"=>"Excluded", "AKANSHA"=>"Excluded", "Ashwani "=>"Included"} | RAYYAN-LABELS: A | RAYYAN-EXCLUSION-REASONS: A	Z	10.1016/j.envint.2019.01.077
rayyan-495234791	Mitochondria in Focus: From Function to Therapeutic Strategies in Chronic Lung Diseases	2021	11	23	FRONTIERS IN IMMUNOLOGY	1664-3224	12			Caldeira, DDF and Weiss, DJ and Rocco, PRM and Silva, PL and Cruz, FF				Mitochondria are essential organelles for cell metabolism, growth, and function. Mitochondria in lung cells have important roles in regulating surfactant production, mucociliary function, mucus secretion, senescence, immunologic defense, and regeneration. Disruption in mitochondrial physiology can be the central point in several pathophysiologic pathways of chronic lung diseases such as chronic obstructive pulmonary disease, idiopathic pulmonary fibrosis, and asthma. In this review, we summarize how mitochondria morphology, dynamics, redox signaling, mitophagy, and interaction with the endoplasmic reticulum are involved in chronic lung diseases and highlight strategies focused on mitochondrial therapy (mito-therapy) that could be tested as a potential therapeutic target for lung diseases.	RAYYAN-INCLUSION: {"Ashutosh"=>"Excluded", "AKANSHA"=>"Excluded", "Ashwani "=>"Excluded"} | RAYYAN-LABELS: A | RAYYAN-EXCLUSION-REASONS: A	A	10.3389/fimmu.2021.782074
rayyan-495234792	Oxidative stress-induced cytotoxic and genotoxic effects of nano-sized titanium dioxide particles in human HaCaT keratinocytes	2012	6	14	Toxicology	0300-483X	296	1	27-36	Jaeger, A and Weiss, DG and Jonas, L and Kriehuber, R				Since nano-sized particles (NPs) are increasingly used in various fields of innovative biomedicine and industrial technologies, it is of importance to identify their potential human health risk. We investigated whether ROS-induced mitochondrial DNA damage is the mode of action of titanium dioxide-NPs (TiO2-NPs; <= 20 nm) to induce cytotoxic and genotoxic effects in human HaCaT keratinocytes in vitro. We showed that TiO2-NPs accumulate at the cell surface and are taken up by endocytosis. Micronucleus (MN) formation was found to be significantly maximal increased 24 h after treatment with 10 mu g/ml and 48 h after treatment with 5 mu g/ml TiO2-NPs about 1.8-fold respectively 2.2-fold of control. Mitochondrial DNA damage measured as "common deletion" was observed to be significantly 14-fold increased 72 h after treatment with 10 mu g/ml TiO2-NPs when compared to control. Four hours after treatment with 5 and 50 mu g/ml TiO2-NPs the level of ROS in HaCaT cells was found to be significantly increased about 7.5-fold respectively 16.7-fold of control. In conclusion, for the first time we demonstrate the induction of the mitochondrial "common deletion" in HaCaT cells following exposure to TiO2-NPs, which strongly suggests a ROS-mediated cytotoxic and genotoxic potential of NPs. However, the effects of the modification of TiO2-NPs, such as agglomeration, size distribution pattern and exposure time have to be further critically examined. (C) 2012 Elsevier Ireland Ltd. All rights reserved.	RAYYAN-INCLUSION: {"Ashutosh"=>"Excluded", "AKANSHA"=>"Excluded", "Ashwani "=>"Excluded"} | RAYYAN-LABELS: A | RAYYAN-EXCLUSION-REASONS: A	A	10.1016/j.tox.2012.02.016
rayyan-495234793	Mitochondrial DNA Copy Number and Developmental Origins of Health and Disease (DOHaD)	2021	6		INTERNATIONAL JOURNAL OF MOLECULAR SCIENCES	["1661-6596", "1422-0067"]	22	12		Fukunaga, H				Mitochondrial dysfunction is known to contribute to mitochondrial diseases, as well as to a variety of aging-based pathologies. Mitochondria have their own genomes (mitochondrial DNA (mtDNA)) and the abnormalities, such as point mutations, deletions, and copy number variations, are involved in mitochondrial dysfunction. In recent years, several epidemiological studies and animal experiments have supported the Developmental Origin of Health and Disease (DOHaD) theory, which states that the environment during fetal life influences the predisposition to disease and the risk of morbidity in adulthood. Mitochondria play a central role in energy production, as well as in various cellular functions, such as apoptosis, lipid metabolism, and calcium metabolism. In terms of the DOHaD theory, mtDNA copy number may be a mediator of health and disease. This paper summarizes the results of recent epidemiological studies on the relationship between environmental factors and mtDNA copy number during pregnancy from the perspective of DOHaD theory. The results of these studies suggest a hypothesis that mtDNA copy number may reflect environmental influences during fetal life and possibly serve as a surrogate marker of health risks in adulthood.	RAYYAN-INCLUSION: {"Ashutosh"=>"Excluded", "AKANSHA"=>"Excluded", "Ashwani "=>"Included"} | RAYYAN-LABELS: A | RAYYAN-EXCLUSION-REASONS: A	Z	10.3390/ijms22126634
rayyan-495234794	Sulfur Dioxide Contributes to the Cardiac and Mitochondrial Dysfunction in Rats	2016	6		TOXICOLOGICAL SCIENCES	["1096-6080", "1096-0929"]	151	2	334-346	Qin, GH and Wu, MQ and Wang, JX and Xu, ZF and Xia, J and Sang, N				Epidemiological studies have demonstrated an association between sulfur dioxide (SO2) and an increase of morbidity and mortality of cardiovascular diseases, such as ischemic heart disease, heart failure, and arrhythmia. Mitochondrion is the most sensitive organelle in myocardium of animals exposed to SO2. Here we study the molecular characterization of mitochondrial dysfunction in cardiac muscles of rat after SO2 exposure. We found that the cytochrome c oxidase (COX) activity, mitochondrial membrane potential (Delta Psi m), ATP contents, mitochondrial DNA (mtDNA) contents, and mRNA expression of complexes IV and V subunits encoded by mtDNA were decreased after NaHSO3 treatment in vitro or SO2 inhalation in vivo. The mitochondrial dysfunctions were accompanied by depressions of co-activator of peroxisome proliferator activated receptor gamma (PGC-1 alpha), nuclear respiratory factor 1, and mitochondrial transcription factor A (TFAM) mRNA and protein. We oberved swollen mitochondria and lower amounts of cristae in hearts of rats after 3.5 mg/m(3) SO2 inhalation for 30 days. Interestingly, NaHSO3 induced mitochondrial dysfunctions marked by DWm and ATP reduction could be inhibited by an antioxidant N-acetyl-L-cysteine (NALC), accompanied by the restoration of transcriptional factors expressions. The cardiac mitochondrial dysfunctions could also be alleviated by overexpression of TFAM. SO2 induced abnormal left ventricular function was restored by NALC in vivo. Our findings demonstrate that SO2 induces cardiac and mitochondrial dysfunction. And inhibition of reactive oxygen species and enhancing the transcriptional network controlling mitochondrial biogenesis can mitigate the SO2-induced mitochondrial dysfunction.	RAYYAN-INCLUSION: {"Ashutosh"=>"Excluded", "AKANSHA"=>"Excluded", "Ashwani "=>"Excluded"} | RAYYAN-LABELS: A | RAYYAN-EXCLUSION-REASONS: A	A	10.1093/toxsci/kfw048
rayyan-495234795	Influence of a concurrent exercise training program during pregnancy on the placenta mitochondrial DNA integrity and content of minerals with enzymatic relevance. The GESTAFIT project	2023	8		Placenta	["0143-4004", "1532-3102"]	139		19-24	Aparicio, VA and Baena-GarcÃ­a, L and SÃ¡nchez-GonzÃ¡lez, C and Acosta-Manzano, P and Varela-LÃ³pez, A and Quiles, JL				Introduction: We aimed i) to investigate the effects of a concurrent (aerobic plus strength) exercise intervention during pregnancy on placental mtDNA copy number, proportion of deleted mtDNA, and on the content of some trace and ultra-trace minerals with coenzymatic relevance; ii) to explore the association of such mitochondrial markers with the concentration of these minerals. Methods: For the present study specific aims, 47 placentas were randomly selected from women that participated in the GESTAFIT project into exercise (n = 24) or control (n = 23) groups. The exercise group followed a concurrent aerobic and strength training program, three 60-min sessions/week, from the 17th gestational week until birth. Placenta tissue was collected and processed for minerals determination by the inductively coupled plasma mass spectrometry technique. RT-PCR was used to determine placentas mtDNA copy number and ND1/ ND4 deletion. Results: After adjusting for potential confounders, the mothers who participated in the exercise program had placentas with greater mtDNA copy number (p = 0.04) and lower mtDNA deletion (p = 0.003). Placentas from mothers in the exercise group presented higher manganese content than those from the controls (0.26 & PLUSMN; 0.03 mg/dL vs. 0.13 & PLUSMN; 0.03 mg/dL, p = 0.003). Placenta manganese content was significantly associated with lower mtDNA deletions (r = -0.382) and greater mtDNA copy number (r = 0.513). Iron content was associated with higher mtDNA copy number (r = 0.393). Selenium content was associated with lower mtDNA deletion (r = -0.377) and greater mtDNA copy number (r = 0.442). Finally, zinc and magnesium content were associated with higher mtDNA copy number (r = 0.447 and r = 0.453, respectively). Discussion: This concurrent exercise training program induced a better placental status, which might be mediated through an improvement of mitochondrial bioenergetics and antioxidative capacity.	RAYYAN-INCLUSION: {"Ashutosh"=>"Excluded", "AKANSHA"=>"Excluded", "Ashwani "=>"Included"} | RAYYAN-LABELS: A | RAYYAN-EXCLUSION-REASONS: A	Z	10.1016/j.placenta.2023.05.021
rayyan-495234796	Polycyclic aromatic hydrocarbons exposure decreased sperm mitochondrial DNA copy number: A cross-sectional study (MARHCS) in Chongqing, China	2017	1		ENVIRONMENTAL POLLUTION	["0269-7491", "1873-6424"]	220		680-687	Ling, X and Zhang, GW and Sun, L and Wang, Z and Zou, P and Gao, JF and Peng, KG and Chen, Q and Yang, H and Zhou, NY and Cui, ZH and Zhou, ZY and Liu, JY and Cao, J and Ao, L				Polycyclic aromatic hydrocarbons (PAHs) are widespread environmental pollutants that have adverse effects on the male reproductive function. Many studies have confirmed that PAHs preferentially accumulate in mitochondria DNA relative to nuclear DNA and disrupt mitochondrial functions. However, it is rare whether exposure to PAHs is associated with mitochondrial damage and dysfunction in sperm. To evaluate the effects of PAHs on sperm mitochondria, we measured mitochondrial membrane potential (MMP), mitochondrial DNA copy number (mtDNAcn) and mtDNA integrity in 666 individuals from the Male Reproductive Health in Chongqing College Students (MARHCS) study. PAHs exposure was estimated by measuring eight urinary PAH metabolites (1-OHNap, 2-OHNap, 1-OHPhe, 2-OHPhe, 3-OHPhe, 4-OHPhe, 2-OHFlu and 1-OHPyr). The subjects were divided into low, median and high exposure groups using the tertile levels of urinary PAH metabolites. In univariate analyses, the results showed that increased levels of 2-OHPhe, 3-OHPhe, Sigma Phe metabolites and 2-OHFIu were found to be associated with decreased sperm mtDNAcn. After adjusting for potential confounders, significantly negative associations of these metabolites remained (p = 0.039, 0.012, 0.01, 0.035, respectively). Each 1 mu g/g creatinine increase in 2-OHPhe, 3-OHPhe, Sigma Phe metabolites and 2-OHFlu was associated with a decrease in sperm mtDNAcn of 9.427%, 11.488%, 9.635% and 11.692%, respectively. There were no significant associations between urinary PAH metabolites and sperm MMP or mtDNA integrity. The results indicated that the low exposure levels of PAHs can cause abnormities in sperm mitochondria. (C) 2016 Elsevier Ltd. All rights reserved.	RAYYAN-INCLUSION: {"Ashutosh"=>"Excluded", "AKANSHA"=>"Included", "Ashwani "=>"Included"} | RAYYAN-LABELS: Z | RAYYAN-EXCLUSION-REASONS: A	Z	10.1016/j.envpol.2016.10.026
rayyan-495234797	ZnO, TiO2, SiO2, and Al2O3 Nanoparticles-induced Toxic Effects on Human Fetal Lung Fibroblasts	2011	12		Biomedical and Environmental Sciences	0895-3988	24	6	661-669	Zhang, XQ and Yin, LH and Tang, M and Pu, YP				Objective This study aims to investigate and compare the toxic effects of four types of metal oxide (ZnO, TiO2, SiO2, and Al2O3) nanoparticles with similar primary size (similar to 20 nm) on human fetal lung fibroblasts (HFL1) in vitro. Methods The HFL1 cells were exposed to the nanoparticles, and toxic effects were analyzed by using MTT assay, cellular morphology observation and Hoechst 33 258 staining. Results The results show that the four types of metal oxide nanoparticles lead to cellular mitochondrial dysfunction, morphological modifications and apoptosis at the concentration range of 0.25-1.50 mg/mL and the toxic effects are obviously displayed in dose-dependent manner. ZnO is the most toxic nanomaterials followed by TiO2, SiO2, and Al2O3 nanoparticles in a descending order. Conclusion The results highlight the differential cytotoxicity associated with exposure to ZnO, TiO2, SiO2, and Al2O3 nanoparticles, and suggest an extreme attention to safety utilization of these nanomaterials.	RAYYAN-INCLUSION: {"Ashutosh"=>"Excluded", "AKANSHA"=>"Excluded", "Ashwani "=>"Excluded"} | RAYYAN-LABELS: A | RAYYAN-EXCLUSION-REASONS: A,f	A	10.3967/0895-3988.2011.06.011
rayyan-495234798	Mitochondrial DNA hypomethylation in chrome plating workers	2016	1	22	TOXICOLOGY LETTERS	["0378-4274", "1879-3169"]	243		2026-06-01	Yang, LQ and Xia, B and Yang, XQ and Ding, H and Wu, DS and Zhang, HM and Jiang, GF and Liu, JJ and Zhuang, ZX				A matched case-control study was conducted to examine the relationship between chromium (Cr) exposure and variation in mitochondrial (mt) DNA methylation. We enrolled 29 pairs of subjects in this study; Cr exposure was confirmed in the cases by detecting blood Cr and other metal ion concentrations. DNA damage caused by Cr exposure was determined in terms of binucleated micronucleus frequency (BNMN) and mtDNA copy number. Finally, a Sequenom MassARRAY platform was applied to inspect the DNA methylation levels of mitochondrially encoded tRNA phenylalanine (MT-TF), mitochondrially encoded 12S RNA (MT-RNR1), and long interspersed nucleotide element-1 (LINE-1) genes. The blood Cr ion concentration and micronucleus frequency of the Cr-exposed group were higher than those of the control group, whereas the mtDNA copy number remained unchanged. The methylation levels of MT-TF and MT-RNR1 but not LINE-1 were significantly lower in Cr-exposed workers. Pearson correlation analysis showed that workers with higher blood Cr ion concentrations exhibited lower MT-TF and MT-RNR1 gene methylation, and multiple linear regression analysis indicated that CpG sites 1 and 2 in MT-TF and CpG site 6 in MT-RNR1 were affected. These results suggested that methylation level of mtDNA has the possibility of acting as an alternative effect biomarker for Cr exposure. (C) 2015 Published by Elsevier Ireland Ltd.	RAYYAN-INCLUSION: {"Ashutosh"=>"Included", "AKANSHA"=>"Excluded", "Ashwani "=>"Excluded"} | RAYYAN-LABELS: A | RAYYAN-EXCLUSION-REASONS: f	A	10.1016/j.toxlet.2015.11.031
rayyan-495234799	The polymorphisms in cGAS-STING pathway are associated with mitochondrial DNA copy number in coke oven workers	2023	11	2	INTERNATIONAL JOURNAL OF ENVIRONMENTAL HEALTH RESEARCH	["0960-3123", "1369-1619"]	33	11	1070-1080	Liu, XH and Li, XL and Wei, W and Fan, YH and Guo, ZF and Duan, XR and Zhou, XS and Yang, YL and Wang, W				Objective To evaluate the interaction effects of Polycyclic aromatic hydrocarbons (PAHs) exposure and variants in cGAS-STING genes on mitochondrial DNA copy number (mtDNAcn) in workers. Methods The mtDNAcn was determined by real-time quantitative polymerase-chain reaction in 544 PAHs-exposed workers and 238 office workers. The polymorphisms were detected by flight mass spectrometry. Results The mtDNAcn in PAHs exposure group was significantly lower than non-occupational exposure population (P < 0.00). The cGAS rs610913 CA+AA had significant interaction effects with STING rs11554776 GG+GA (P = 0.035), rs7380824 CC+CT (P = 0.026), and rs78233829 GC+CC (P = 0.034) on mtDNAcn. The generalized linear model results showed that the influencing factors of mtDNAcn include PAHs exposure (P < 0.001) and the interaction of PAHs exposure and cGAS rs 311678 AA+AG (P = 0.047). Conclusion The influencing factors of mtDNAcn include PAHs exposure and the interaction of PAHs exposure and cGAS rs 311678 AA+AG.	RAYYAN-INCLUSION: {"Ashutosh"=>"Included", "AKANSHA"=>"Included", "Ashwani "=>"Included"} | RAYYAN-LABELS: Z	Z	10.1080/09603123.2022.2071418
rayyan-495234800	Sulfur dioxide inhibits expression of mitochondrial oxidative phosphorylation genes encoded by both nuclear DNA and mitochondrial DNA in rat lungs	2017	1		ENVIRONMENTAL SCIENCE AND POLLUTION RESEARCH	["0944-1344", "1614-7499"]	24	3	2527-2534	Qin, GH and Wang, JX and Sang, N				Epidemiological studies show that sulfur dioxide (SO2), a major air pollutant, is associated with the morbidity and mortality of respiratory tract diseases. The aim of the present study was to determine the effects of SO2 on mitochondria and the corresponding molecular characterization in the lung. Male Wistar rats were exposed to 0, 3.5, 7, and 14 mg/m(3) SO2 (4 h/day, 30 days). Mitochondrial dysfunction including decreases of cytochrome c oxidase (COX) activity and mitochondrial membrane potential (MMP) was observed in the lungs of rats after SO2 inhalation. We showed that total mitochondrial DNA (mtDNA) content was significantly decreased in the lungs from rats exposed to SO2. Furthermore, SO2 repressed the expression of complex IV and V subunits encoded by both nuclear DNA (nDNA) and mtDNA. Moreover, such changes were accompanied by depressions of three regulatory factors: peroxisome proliferator-activated receptor gamma coactivator 1 alpha (PGC-1 alpha), nuclear respiratory factor 1 (NRF1), and mitochondrial transcription factor A (TFAM). The findings suggest that SO2 exposure induced mitochondrial dysfunction in rat lungs. Both nDNA and mtDNA are involved in SO2-induced depression of mitochondrial biogenesis in the lungs. There might be a tissue-specific response of mitochondrial biosynthesis to SO2 inhalation. Such impairment may lead to cellular dysfunction and eventually lung diseases.	RAYYAN-INCLUSION: {"Ashutosh"=>"Excluded", "AKANSHA"=>"Included", "Ashwani "=>"Included"} | RAYYAN-LABELS: Z | RAYYAN-EXCLUSION-REASONS: A	Z	10.1007/s11356-016-7859-7
rayyan-495234802	Role of Mitochondria in the Redox Signaling Network and Its Outcomes in High Impact Inflammatory Syndromes	2020	9	23	FRONTIERS IN ENDOCRINOLOGY	1664-2392	11			Magnani, ND and Marchini, T and CalabrÃ³, V and Alvarez, S and Evelson, P				Inflammation is associated with the release of soluble mediators that drive cellular activation and migration of inflammatory leukocytes to the site of injury, together with endothelial expression of adhesion molecules, and increased vascular permeability. It is a stepwise tightly regulated process that has been evolved to cope with a wide range of different inflammatory stimuli. However, under certain physiopathological conditions, the inflammatory response overwhelms local regulatory mechanisms and leads to systemic inflammation that, in turn, might affect metabolism in distant tissues and organs. In this sense, as mitochondria are able to perceive signals of inflammation is one of the first organelles to be affected by a dysregulation in the systemic inflammatory response, it has been associated with the progression of the physiopathological mechanisms. Mitochondria are also an important source of ROS (reactive oxygen species) within most mammalian cells and are therefore highly involved in oxidative stress. ROS production might contribute to mitochondrial damage in a range of pathologies and is also important in a complex redox signaling network from the organelle to the rest of the cell. Therefore, a role for ROS generated by mitochondria in regulating inflammatory signaling was postulated and mitochondria have been implicated in multiple aspects of the inflammatory response. An inflammatory condition that affects mitochondrial function in different organs is the exposure to air particulate matter (PM). Both after acute and chronic pollutants exposure, PM uptake by alveolar macrophages have been described to induce local cell activation and recruitment, cytokine release, and pulmonary inflammation. Afterwards, inflammatory mediators have been shown to be able to reach the bloodstream and induce a systemic response that affects metabolism in distant organs different from the lung. In this proinflammatory environment, impaired mitochondrial function that leads to bioenergetic dysfunction and enhanced production of oxidants have been shown to affect tissue homeostasis and organ function. In the present review, we aim to discuss the latest insights into the cellular and molecular mechanisms that link systemic inflammation and mitochondrial dysfunction in different organs, taking the exposure to air pollutants as a case model.	RAYYAN-INCLUSION: {"Ashutosh"=>"Excluded", "AKANSHA"=>"Excluded", "Ashwani "=>"Excluded"} | RAYYAN-LABELS: A | RAYYAN-EXCLUSION-REASONS: A	A	10.3389/fendo.2020.568305
rayyan-495234803	Exposure to arsenic and lead in children from Salamanca Mexico, effects on telomeric lengthening and mitochondrial DNA	2020	2		ENVIRONMENTAL SCIENCE AND POLLUTION RESEARCH	["0944-1344", "1614-7499"]	27	6	6420-6428	AlegrÃ­a-Torres, JA and PÃ©rez-RodrÃ­guez, RY and GarcÃ­a-Torres, L and Costilla-Salazar, R and Rocha-Amador, D				Levels of urinary arsenic and levels of lead in blood were measured in children attending elementary schools located in an industrial zone in Salamanca, Mexico. Its possible effects using telomere length and mitochondrial DNA copy number as biomarkers of genomic disequilibrium by oxidative stress were studied. Eighty-eight children (6-15 years old) were included and urine samples were collected for quantification of arsenic, while lead was measured in blood samples using inductively coupled plasma mass spectrometry (ICP-MS). DNA was isolated from peripheral blood and relative telomere length and the mitochondrial DNA copy number were determined by real-time PCR. The geometric mean of urinary arsenic was 54.16 mu g/L (11.7-141.1 mu g/L). Ninety-eight percent of the children were above 15 mu g/L (biomonitoring equivalent value). With respect to the concentration of lead in blood, the mean was 3.78 mu g/dL (LOD-22.61), where 24.5% of the participants had equal or above the reference value (5 mu g/dL; Mexican Official Norm NOM-199-SSA1-2000, 2017). A positive association between urinary arsenic and telomere length was found (beta = 0.161; 95% CI: 0.12; 0.301; P = 0.034), while lead blood concentrations were negatively associated with mitochondrial DNA copy number (beta = - 0.198; 95% CI: - 2.81; - 0.17; P = 0.019), after adjusting by age, sex, and total white blood cell count. Differences in the mitochondrial DNA content were observed in children with lead blood levels from 2.5 mu g/dL, (P <= 0.001), suggesting an effect at lead exposure levels considered acceptable (< 5 mu g/dL). In conclusion, children living in an industrial area in Salamanca showed an exposure to arsenic and lead and an impact on telomere length and mitochondrial DNA content associated with arsenic and lead exposure, respectively.	RAYYAN-INCLUSION: {"Ashutosh"=>"Excluded", "AKANSHA"=>"Excluded", "Ashwani "=>"Excluded"} | RAYYAN-LABELS: A | RAYYAN-EXCLUSION-REASONS: A	A	10.1007/s11356-019-07108-4
rayyan-495234804	Higher buccal mtDNA content is associated with residential surrounding green in a panel study of primary school children	2022	10		ENVIRONMENTAL RESEARCH	["0013-9351", "1096-0953"]	213			Hautekiet, P and Saenen, ND and Aerts, R and Martens, DS and Roels, HA and Bijnens, EM and Nawrot, TS				Background: Mitochondria are known to respond to environmental stressors but whether green space is associated with mitochondrial abundance is unexplored. Furthermore, as exposures may affect health from early life onwards, we here evaluate if residential green space is associated with mitochondria DNA content (mtDNAc) in children. Methods: In primary schoolchildren (COGNAC study), between 2012 and 2014, buccal mtDNAc was repeatedly (three times) assessed using qPCR. Surrounding low (< 3m), high (>= 3m) and total (sum of low and high) green space within different radii (100m-1000m) from the residence and distance to the nearest large green space (> 0.5ha) were estimated using a remote sensing derived map. Given the repeated measures design, we applied a mixed-effects model with school and subject as random effect while adjusting for a priori chosen fixed covariates. Results: mtDNAc was assessed in 246 children with a total of 436 measurements (mean age 10.3 years). Within a 1000m radius around the residential address, an IQR increment in low (11.0%), high (9.5%), and total (13.9%) green space was associated with a respectively 15.2% (95% CI: 7.2%-23.7%), 10.8% (95% CI: 4.5%-17.5%), and 13.4% (95% CI: 7.4%-19.7%) higher mtDNAc. Conversely, an IQR increment (11.6%) in agricultural area in the same radius was associated with a-3.4% (95% CI: 6.7% to-0.1%) lower mtDNAc. Finally, a doubling in distance to large green space was associated with a-5.2% (95% CI: 7.9 to-2.4%) lower mtDNAc. Conclusion: To our knowledge, this is the first study evaluating associations between residential surrounding green space and mtDNAc in children. Our results showed that green space was associated with a higher mtDNAc in children, which indicates the importance of the early life environment. To what extent these findings contribute to later life health effects should be further examined.	RAYYAN-INCLUSION: {"Ashutosh"=>"Excluded", "AKANSHA"=>"Excluded", "Ashwani "=>"Included"} | RAYYAN-LABELS: A | RAYYAN-EXCLUSION-REASONS: A	Z	10.1016/j.envres.2022.113551
rayyan-495234805	Mitochondrial dysfunction and oxidative stress contribute to cross-generational toxicity of benzo(a)pyrene in Danio rerio	2023	10		Aquatic Toxicology	["0166-445X", "1879-1514"]	263			Kozal, JS and Jayasundara, N and Massarsky, A and Lindberg, CD and Oliveri, AN and Cooper, EM and Levin, ED and Meyer, JN and Di Giulio, RT				The potential for polycyclic aromatic hydrocarbons (PAHs) to have adverse effects that persist across generations is an emerging concern for human and wildlife health. This study evaluated the role of mitochondria, which are maternally inherited, in the cross-generational toxicity of benzo(a)pyrene (BaP), a model PAH and known mitochondrial toxicant. Mature female zebrafish (F0) were fed diets containing 0, 12.5, 125, or 1250 mu g BaP/g at a feed rate of 1% body weight twice/day for 21 days. These females were bred with unexposed males, and the embryos (F1) were collected for subsequent analyses. Maternally-exposed embryos exhibited altered mitochondrial function and metabolic partitioning (i.e. the portion of respiration attributable to different cellular processes), as evidenced by in vivo oxygen consumption rates (OCRs). F1 embryos had lower basal and mitochondrial respiration and ATP turnover-mediated OCR, and increased proton leak and reserve capacity. Reductions in mitochondrial DNA (mtDNA) copy number, increases in mtDNA damage, and alterations in biomarkers of oxidative stress were also found in maternally-exposed embryos. Notably, the mitochondrial effects in offspring occurred largely in the absence of effects in maternal ovaries, suggesting that PAH-induced mitochondrial dysfunction may manifest in subsequent generations. Maternally-exposed larvae also displayed swimming hypoactivity. The lowest observed effect level (LOEL) for maternal BaP exposure causing mitochondrial effects in offspring was 12.5 mu g BaP/g diet (nominally equivalent to 250 ng BaP/g fish). It was concluded that maternal BaP exposure can cause significant mitochondrial impairments in offspring.	RAYYAN-INCLUSION: {"Ashutosh"=>"Excluded", "AKANSHA"=>"Excluded", "Ashwani "=>"Included"} | RAYYAN-LABELS: A | RAYYAN-EXCLUSION-REASONS: A	Z	10.1016/j.aquatox.2023.106658
rayyan-495234806	Mechanisms of housedust-induced toxicity in primary human corneal epithelial cells: Oxidative stress, proinflammatory response and mitochondrial dysfunction	2016	4		ENVIRONMENT INTERNATIONAL	["0160-4120", "1873-6750"]	89		30-37	Xiang, P and He, RW and Han, YH and Sun, HJ and Cui, XY and Ma, LQ				Human cornea is highly susceptible to damage by dust Continued daily exposure to housedust has been associated with increasing risks of corneal injury, however, the underlying mechanism has not been elucidated. In this study, a composite housedust sample was tested for its cytotoxicity on primary human corneal epithelial (PHCE) cells, which were exposed to dust at 5-320 mu g/100 mu L for 24 h. PHCE cell viability showed a concentration-dependent toxic effect, attributing to elevated intracellular ROS. Moreover, when exposed at >20-80 mu g/100 mu L, dust-induced oxidative damage was evidenced by increased malondialdehyde and 8-hydroxy-2-deoxyguanosine (1.3-2.3-fold) and decreased antioxidative capacity (1.6-3.5-fold). Alteration of mRNA expression of antioxidant enzymes (SOD1, CAT, HO-1, TRXR1, GSTM1, GSTP1, and GPX1) and pro-inflammatory mediators (IL-1 beta, IL-6, IL-8, TNF-alpha, and MCP-1) were also observed. Furthermore, the mitochondrial transmembrane potential was dissipated from 9.2 to 82%. Our results suggested that dust-induced oxidative stress probably played a vital role in the cytotoxicity in PHCE cells, which may have contributed to dust-induced impairment of human cornea. Published by Elsevier Ltd	RAYYAN-INCLUSION: {"Ashutosh"=>"Excluded", "AKANSHA"=>"Excluded", "Ashwani "=>"Included"} | RAYYAN-LABELS: A | RAYYAN-EXCLUSION-REASONS: A	Z	10.1016/j.envint.2016.01.008
rayyan-495234807	Toxicity of environmental pollutants for mitochondrial DNA alteration	2022			CHINESE SCIENCE BULLETIN-CHINESE	["0023-074X", "2095-9419"]	67	35	4170-4179	Zheng, J and Liu, Y and Wang, HL				Mitochondria, as the main site of cellular aerobic respiration, are organelles that provide energy for cells. The mitochondrial genomes are independent of the nuclear genome, known as mitochondrial DNA (mtDNA). mtDNA encodes 37 genes, including 13 respiratory chain-related polypeptides, 22 tRNAs and 2 rRNA genes. Mitochondrial abnormalities can directly reduce cellular ATP synthesis and thus generate insufficient cellular energy. The regulation of mtDNA copy number and epigenetics is crucial for the basic functions of mitochondria. After entering the cells of organisms, environmental pollutants elevate reactive oxygen species (ROS), causing oxidative stress in the organism and resulting in abnormal metabolism and various diseases. Compared with nuclear DNA, mtDNA is more susceptible to oxidative stress because of its proximity to the site of oxidative phosphorylation (OXPLIOS) and lack of histone protection and sufficient DNA damage repair capacity. Exposure to various environmental pollutants can induce excessive accumulation of ROS, which leads to changes in mtDNA copy number and epigenetic modifications of mtDNA. An increasing number of studies focus on abnormal mtDNA as a possible biomarker for the exposure and toxicity of environmental pollutants. In this review, we briefly introduce the physiological functions and regulatory mechanisms of mitochondria and mtDNA copy number. Environment pollutant exposures often cause mitochondrial damage, which may alter mtDNA copy number, leading to mitochondrial abnormalities and impairing cell function. Studies have found that mitochondrial dysfunction is related to the occurrence and development of various diseases (e.g., cancer, diabetes, cardiovascular disease, neurodegenerative diseases, etc.). Noteworthily, decreased mtDNA copy number in germ cells blocks embryonic development. Next, along with the associated proteins found in recent studies, possible epigenetic modifications present on mtDNA (e.g., 5-methylcytosine, 5-hydroxymethylcytosine and N-6-methyladenine) are also summarized. A study identified miDNMT1 in the mitochondrial matrix, which was suggested to be a methyltransferase for mtDNA 5mC. Since 5hmC modification on mtDNA was first reported in 2011, the results of studies on mtDNA 5hmC have been conflicting. However, some research groups found that Tet1 and Tet2 may be involved in the formation of mtDNA 5hmC. A higher level of 6mA modification than nuclear DNA was suggested to be detected in mtDNA, and the METTL4 protein is a potential mtDNA 6mA methyltransferase. Nonetheless, the study on mtDNA methylation is of intensive interest. We reviewed the effects of multiple common environmental pollutants (e.g., PM, black carbon, nicotine, heavy metal particles, etc.) on mitochondrial DNA from two aspects: (1) Environmental pollutants exposure causes mtDNA copy number changes, which may increase disease risk; (2) environmental pollutant exposure alters methylation levels of certain genes in mtDNA. In the first aspect, exposure to different pollutants, or even the same pollutant, resulted in different changes in mtDNA copy number. It suggests that the same environmental pollutants may also affect mtDNA copy number through different mechanisms and pathways. In the second aspect, changes in the methylation levels of D-loop and gene regions on mtDNA caused by pollutant exposure can affect mitochondrial physiological function by affecting mitochondrial DNA replication and mitochondrial-encoded protein expression. We prospect and discuss how to perform further study on the effect of environmental pollutants on mtDNA and its molecular mechanism. The following two aspects should be improved in future pollutants-mtDNA studies: (1) Develop more convenient methods for the extraction of mtDNA from less than million cells to a high purity. This will facilitate the detection and sequencing of mtDNA for diverse purposes; (2) to achieve accurate identification of mtDNA methylation sites in small number of cells and eliminate the interference of mtDNA heterogeneity, the mtDNA methylation sequencing method should be further innovated.	RAYYAN-INCLUSION: {"Ashutosh"=>"Excluded", "AKANSHA"=>"Excluded", "Ashwani "=>"Excluded"} | RAYYAN-LABELS: F | RAYYAN-EXCLUSION-REASONS: A	F	10.1360/TB-2022-0614
rayyan-495234808	Seasonal modification of the associations of exposure to polycyclic aromatic hydrocarbons or phthalates of cellular aging	2019	10	30	ECOTOXICOLOGY AND ENVIRONMENTAL SAFETY	["0147-6513", "1090-2414"]	182			Hou, J and Yin, WJ and Li, P and Hu, C and Zhang, YJ and Wang, X and Wang, GY and Gao, EW and Zhang, JF and Wang, L and Li, T and Wang, L and Yu, ZQ and Yuan, J				Exposure to polycyclic aromatic hydrocarbons (PAHs) and phthalates link to oxidative stress and inflammatory response, which exert cellular aging. However, modification effect of seasonal factor on the association of PAHs or phthalates exposure with relative telomere length (RTL) or mitochondria] DNA copy number (mtDNA-CN) has remained unclear. In this pilot study, 106 subjects were from an urban population (n = 1240) who lived in the two districts in Wuhan city, China. Participants completed physical examinations and provided 191 blood samples for RTL and mtDNA-CN analysis and 627 urine samples for monohydroxylated-PAHs (OH-PAHs) and phthalate metabolites measurements in the winter and summer seasons. We assessed the associations of urinary OH-PAHs or phthalates metabolites with RTL or mtDNA-CN by linear regression analysis and linear mixed-effect models. We found that urinary OH-PAHs were positively associated with mtDNA-CN at lag 2 day and 3-day moving average, but negatively related to RTL at lag 0, lag 1 and lag 2 day and 3-day moving average (p < 0.05). Urinary phthalate metabolites were negatively associated with mtDNA lag 0, lag 1 and lag 2 day and 3-day moving average, but positively related to RTL at lag 0 day (p < 0.05). Seasonal factor modified the association of urinary OH-PAHs with mtDNA-CN as well as urinary phthalate metabolites with RTL. In vitro experiment showed that under certain conditions, benzo[a]pyrene increased mtDNA-CN at 48 h and di (2-ethylhexyl) phthalate did RTL at 24 h in HepG2 cells. Seasonal variations in the metabolisms of PAHs or phthalates in human body may affect the relation of PAHs or phthalates exposure with cellular aging.	RAYYAN-INCLUSION: {"Ashutosh"=>"Excluded", "AKANSHA"=>"Excluded", "Ashwani "=>"Included"} | RAYYAN-LABELS: A | RAYYAN-EXCLUSION-REASONS: A	Z	10.1016/j.ecoenv.2019.109384
rayyan-495234809	Comparison of gene expression profiles induced by fresh or ozone-oxidized black carbon particles in A549 cells	2017	8		Chemosphere	["0045-6535", "1879-1298"]	180		212-220	An, J and Zhou, Q and Qian, GR and Wang, TT and Wu, MY and Zhu, T and Qiu, XH and Shang, Y and Shang, J				Epidemiological studies have showed an association between black carbon (BC) exposure and adverse health effects. This study intends to investigate the influence of oxidation processes in atmosphere on the initial cellular responses of BC. The changes of gene expressions induced by fresh BC (FBC) and ozone oxidized BC (OBC) in human lung epithelial A549 cells were analyzed. And their toxic effects presented by viability, LDH release and DNA damage were compared. Totally 47, 000 genes in A549 cells were examined using Affymetrix Human U133 plus 2.0 chips. Some of the differentially expressed genes were verified by reverse transcription-quantitative polymerase chain reaction (RT-qPCR). The results showed that 1446 genes (including 756 up -regulated and 690 down -regulated) and 1594 genes (including 788 up-regulated" and 806 down -regulated genes) were significantly changed by FBC and OBC respectively. Only 4 of 14 (FBC)/15 (OBC) oxidative stress related genes,up-or down -regulated by FBC and OBC, were identical; 13 of 29 (FBC)/31 (OBC) inflammation related genes, and 6 of 20 (FBC)/18 (OBC) autophagy related genes were identical. No obvious differences were observed between the toxic effects of FBC and OBC. The cytotoxicity of OBC and FBC in A549 cells is at least partially induced by oxidative stress and consequent inflammation or autophagy process. Previous studies indicated that OBC may be more toxic than FBC. However, our results suggested that FBC and OBC might lead to diverse toxic endpoints through activating different molecular pathways. (C) 2017 Elsevier Ltd. All rights reserved.	RAYYAN-INCLUSION: {"Ashutosh"=>"Excluded", "AKANSHA"=>"Excluded", "Ashwani "=>"Included"} | RAYYAN-LABELS: A | RAYYAN-EXCLUSION-REASONS: A	Z	10.1016/j.chemosphere.2017.04.001
rayyan-495234810	Association of prenatal exposure to rare earth elements with newborn mitochondrial DNA content: Results from a birth cohort study	2020	10		ENVIRONMENT INTERNATIONAL	["0160-4120", "1873-6750"]	143			Liu, YY and Wu, MY and Liu, BQ and Song, LL and Bi, JN and Wang, LL and Khatiwada, SU and Chen, K and Liu, Q and Xiong, C and Li, YY and Xia, W and Xu, SQ and Wang, YJ and Zhou, AF				Background: Rare earth elements (REE) have been widely used in industry and agriculture. Mitochondria are susceptible to environmental exposure and the change of mitochondrial DNA (mtDNA) content is a proxy indicator of mitochondrial response to damage. However, no study has explored the associations between prenatal repeated REE exposure and newborn mtDNA content. Objectives: We aimed to investigate the trimester-specific associations between prenatal REE exposure and newborn mtDNA content. Methods: A total of 587 mother-newborn pairs were recruited from Wuhan Children's Hospital between November 2013 and March 2015 in Wuhan, China. Urinary concentrations of REE collected during 3 trimesters were measured by inductively coupled plasma mass spectrometry (ICP-MS). Quantitative real-time polymerase chain reaction (qPCR) was used to measure relative cord blood mtDNA content. We evaluated the trimester-specific associations between prenatal REE exposure and relative cord blood mtDNA content with multiple informant models. False discovery rate (FDR) was used to correct for multiple testing. Results: After adjustment for potential confounders, prenatal exposure to REE [gadolinium (Gd), dysprosium (Dy), erbium (Er), praseodymium (Pr)] during the third trimester were positively related to cord blood mtDNA content, and the positive associations with cord blood mtDNA content were still observed in Dy, Er, and Pr after FDR correction. Conclusions: This prospective study demonstrated that maternal REE exposure during the third trimester was associated with the increased newborn mtDNA content, and the third trimester might be a potential window for sensitivity of newborn mtDNA content to REE exposure. The results might provide evidence of the potential health effects of environmental REE exposure.	RAYYAN-INCLUSION: {"Ashutosh"=>"Excluded", "AKANSHA"=>"Excluded", "Ashwani "=>"Included"} | RAYYAN-LABELS: A | RAYYAN-EXCLUSION-REASONS: A	Z	10.1016/j.envint.2020.105863
rayyan-495234811	Alterations induced by Bisphenol A on cellular organelles and potential relevance on human health	2023	10		BIOCHIMICA ET BIOPHYSICA ACTA-MOLECULAR CELL RESEARCH	["0167-4889", "1879-2596"]	1870	7		Khan, NG and Tungekar, B and Adiga, D and Chakrabarty, S and Rai, PS and Kabekkodua, SP				Bisphenol A (BPA) is a chemical partially soluble in water and exists in a solid state. Its structural similarity with estrogen makes it an endocrine-disrupting chemical. BPA can disrupt signaling pathways at very low doses and may cause organellar stress. According to in vitro and in vivo studies, BPA interacts with various cell surface receptors to cause organellar stress, producing free radicals, cellular toxicity, structural changes, DNA damage, mitochondrial dysfunction, cytoskeleton remodeling, centriole duplication, and aberrant changes in several cell signaling pathways. The current review summarizes the impact of BPA exposure on the structural and functional aspects of subcellular components of cells such as the nucleus, mitochondria, endoplasmic reticulum, lysosome, ribosome, Golgi apparatus, and microtubules and its consequent impact on human health.	RAYYAN-INCLUSION: {"Ashutosh"=>"Excluded", "AKANSHA"=>"Excluded", "Ashwani "=>"Excluded"} | RAYYAN-LABELS: A | RAYYAN-EXCLUSION-REASONS: A	A	10.1016/j.bbamcr.2023.119505
rayyan-495234812	Aspirin pre-treatment modulates ozone-induced fetal growth restriction and alterations in uterine blood flow in rats	2019	1		REPRODUCTIVE TOXICOLOGY	0890-6238	83		63-72	Miller, CN and Kodavanti, UP and Stewart, EJ and Schaldweiler, M and Richards, JH and Ledbetter, AD and Jarrell, LT and Snow, SJ and Henriquez, AR and Farraj, AK and Dye, JA				Prenatal exposure to ozone has been linked to low birth weight in people and fetal growth restriction in rats. Clinical recommendations suggest use of low dose aspirin to lower risk of preeclampsia and intrauterine growth restriction in high-risk pregnancies, yet its utility in mitigating the postnatal effects of gestational ozone exposure is unknown. The present study investigated the possibility of low dose aspirin to mitigate the effects of ozone exposure during pregnancy. Exposure to ozone impaired uterine arterial flow and induced growth restriction in fetuses of both sexes. Aspirin treatment induced marginal improvements in ozone-induced uterine blood flow impairment. However, this resulted in a protection of fetal weight in dams given aspirin only in early pregnancy. Aspirin administration for the entirety of gestation increased placental weight and reduced antioxidant status, suggesting that prolonged exposure to low dose aspirin may induce placental inefficiency in our model of growth restriction.	RAYYAN-INCLUSION: {"Ashutosh"=>"Excluded", "AKANSHA"=>"Excluded", "Ashwani "=>"Excluded"} | RAYYAN-LABELS: A | RAYYAN-EXCLUSION-REASONS: A	A	10.1016/j.reprotox.2018.12.002
rayyan-495234813	Regulating role of fetal thyroid hormones on placental mitochondrial DNA methylation: epidemiological evidence from the ENVIRONAGE birth cohort study	2017	6	21	CLINICAL EPIGENETICS	1868-7083	9			Janssen, BG and Byun, HM and Roels, HA and Gyselaers, W and Penders, J and Baccarelli, AA and Nawrot, TS				Background: Fetal development largely depends on thyroid hormone availability and proper placental function with an important role played by placental mitochondria. The biological mechanisms by which thyroid hormones exert their effects on mitochondrial function are not well understood. We investigated the role of fetal thyroid hormones on placental mitochondrial DNA (mtDNA) content and mtDNA methylation. We collected placental tissue and cord blood from 305 mother-child pairs that were enrolled between February 2010 and June 2014 in the ENVIRONAGE (ENVIRonmental influence ON early AGEing) birth cohort (province of Limburg, Belgium). Placental mtDNA content was determined by qPCR and placental mtDNA methylation by bisulfite-pyrosequencing in two regions, i.e., the D-loop control region and 12S ribosomal RNA (MT-RNR1). The levels of free thyroid hormones (FT3, FT4) and thyroid-stimulating hormone (TSH) were measured in cord blood. Results: Cord blood FT3 and FT4 were inversely associated with placental mtDNA methylation at the MT-RNR1 (p <= 0.01) and D-loop (p <= 0.05) regions, whereas a positive association was observed for both hormones with placental mtDNA content (p <= 0.04). Assuming causality, we estimated that MT-RNR1 and D-loop methylation mediated, respectively, 77% [indirect effect +14.61% (95% CI 2.64 to 27.98%, p = 0.01)] and 47% [indirect effect +8.60% (95% CI 1.23 to 16.50%, p = 0.02] of the positive association between FT3 and placental mtDNA content. Mediation models with FT4 gave similar results but the estimated effect proportions were smaller compared with those of FT3 (54% and 24%, respectively). Conclusions: We showed that epigenetic modification at specific loci of the mitochondrial genome could intervene with the thyroid-dependent regulation of mitochondrial DNA copy numbers.	RAYYAN-INCLUSION: {"Ashutosh"=>"Excluded", "AKANSHA"=>"Excluded", "Ashwani "=>"Included"} | RAYYAN-LABELS: A | RAYYAN-EXCLUSION-REASONS: A	Z	10.1186/s13148-017-0366-y
rayyan-495234814	Zinc ions as effectors of environmental oxidative lung injury	2013	12		FREE RADICAL BIOLOGY AND MEDICINE	["0891-5849", "1873-4596"]	65		57-69	Wu, WD and Bromberg, PA and Samet, JM				The redox-inert transition metal Zn is a micronutrient that plays essential roles in protein structure, catalysis, and regulation of function. Inhalational exposure to ZnO or to soluble Zn salts in occupational and environmental settings leads to adverse health effects, the severity of which appears dependent on the flux of Zn2+ presented to the airway and alveolar cells. The cellular toxicity of exogenous Zn2+ exposure is chazracterized by cellular responses that include mitochondrial dysfunction, elevated production of reactive oxygen species, and loss of signaling quiescence leading to cell death and increased expression of adaptive and inflammatory genes. Central to the molecular effects of Zn2+ are its interactions with cysteinyl thiols, which alters their functionality by modulating their reactivity and participation in redox reactions. Ongoing studies aimed at elucidating the molecular toxicology of Zn2+ in the lung are contributing valuable information about its role in redox biology and cellular homeostasis in normal and pathophysiology. Published by Elsevier Inc.	RAYYAN-INCLUSION: {"Ashutosh"=>"Excluded", "AKANSHA"=>"Excluded", "Ashwani "=>"Excluded"} | RAYYAN-LABELS: A | RAYYAN-EXCLUSION-REASONS: A	A	10.1016/j.freeradbiomed.2013.05.048
rayyan-495234815	Benchmark dose analysis for PAHs hydroxyl metabolites in urine based on mitochondrial damage of peripheral blood leucocytes in coke oven workers in China	2021	8		ENVIRONMENTAL TOXICOLOGY AND PHARMACOLOGY	["1382-6689", "1872-7077"]	86			Cheng, S and Zhang, H and Wang, PP and Zou, KL and Duan, XR and Wang, SH and Yang, YL and Shi, LH and Wang, W				Objectives: The aim was to explore the dose-response relationship between occupational polycyclic aromatic hydrocarbons (PAHs) exposure and mitochondrial damage in coke oven plants workers. Methods: 544 workers and 238 healthy people were recruited. The ultra-high performance liquid chromatography was used to determine the level of 1-hydroxypyrene, 1-hydroxynaphthalene, 2-hydroxynaphthalene and 3hydroxyphenanthrene. The real-time fluorescence quantitative polymerase chain reaction was used to determine the mitochondrial DNA copy number (mtDNAcn). The benchmark dose software was used to analyze the benchmark dose. Results: The mtDNAcn in the exposure group was lower than that in the control group. The concentrations of 1hydroxypyrene, 1-hydroxynaphthalene, 2-hydroxynaphthalene and 3-hydroxyphenanthrene in the exposure group were higher than those in the control group. There is a dose-response relationship between 1-hydroxypyrene, 3-hydroxyphenanthrene and mitochondrial DNA damage. The benchmark dose lower confidence limit (BMDL) of 1-hydroxypyrene were 0.045, 0.004, and 0.058 pg/mu g creatinine in the total, male, and female population, respectively. The BMDL of 3-hydroxyphenanthrene were 5.142, 6.099, and 2.807 pg/mu g creatinine in the total, male, and female population, respectively. Conclusions: The BMDL of 1-hydroxypyrene and 3-hydroxyphenanthrene initially explored can provide a reference to establish occupational exposure biological limits.	RAYYAN-INCLUSION: {"Ashutosh"=>"Excluded", "AKANSHA"=>"Excluded", "Ashwani "=>"Included"} | RAYYAN-LABELS: A | RAYYAN-EXCLUSION-REASONS: A	Z	10.1016/j.etap.2021.103675
rayyan-495234817	Increased Mitochondrial DNA Copy Number in Occupations Associated with Low-Dose Benzene Exposure	2012	2		ENVIRONMENTAL HEALTH PERSPECTIVES	["0091-6765", "1552-9924"]	120	2	210-215	Carugno, M and Pesatori, AC and Dioni, L and Hoxha, M and Bollati, V and Albetti, B and Byun, HM and Bonzini, M and Fustinoni, S and Cocco, P and Satta, G and Zucca, M and Merlo, DF and Cipolla, M and Bertazzi, PA and Baccarelli, A				BACKGROUND: Benzene is an established leukemogen at high exposure levels. Although low-level benzene exposure is widespread and may induce oxidative damage, no mechanistic biomarkers are available to detect biological dysfunction at low doses. OBJECTIVES: Our goals were to determine in a large multicenter cross-sectional study whether low-level benzene is associated with increased blood mitochondrial DNA copy number (rntDNAcn, a biological oxidative response to mitochondrial DNA damage and dysfunction) and to explore potential links between mtDNAcn and leukemia-related epigenetic markers. METHODS: We measured blood relative mtDNAcn by real-time polymerase chain reaction in 341 individuals selected from various occupational groups with low-level benzene exposures (> 100 times lower than the Occupational Safety and Health Administration/European Union standards) and 178 referents from three Italian cities (Genoa, Milan, Cagliari). RESULTS: In each city, benzene-exposed participants showed higher mtDNAcn than referents: mtDNAcn was 0.90 relative units in Genoa bus drivers and 0.75 in referents (p = 0.019); 0.90 in Milan gas station attendants, 1.10 in police officers, and 0.75 in referents (p-trend = 0.008); 1.63 in Cagliari petrochemical plant workers, 1.25 in referents close to the plant, and 0.90 in referents farther from the plant (p-trend = 0.046). Using covariate-adjusted regression models, we estimated that an interquartile range increase in personal airborne benzene was associated with percent increases in mtDNAcn equal to 10.5% in Genoa (p = 0.014), 8.2% (p = 0.008) in Milan, 7.5% in Cagliari (p = 0.22), and 10.3% in all cities combined (p < 0.001). Using methylation data available for the Milan participants, we found that mtDNAcn was associated with LINE-1 hypomethylation (-2.41%; p = 0.007) and p15 hypermethylation (+15.95, p = 0.008). CONCLUSIONS: Blood MtDNAcn was increased in persons exposed to low benzene levels, potentially reflecting mitochondrial DNA damage and dysfunction.	RAYYAN-INCLUSION: {"Ashutosh"=>"Included", "AKANSHA"=>"Excluded", "Ashwani "=>"Included"} | RAYYAN-LABELS: A	Z	10.1289/ehp.1103979
rayyan-495234819	Trans, trans-2,4-decadienal (tt-DDE), a composition of cooking oil fumes, induces oxidative stress and endoplasmic reticulum stress in human corneal epithelial cells	2020	10		TOXICOLOGY IN VITRO	["0887-2333", "1879-3177"]	68			Yan, CX and Zhang, LF and Lu, B and Lyu, DN and Chen, H and Song, F and Wang, XF and Chen, ZJ and Fu, QL and Yao, K				Indoor pollution with cooking oil fumes (COF) as one of the main components is closely related to ocular surface disorders. However, as the most abundant aldehyde in COF, the toxicity of trans, trans-2,4-decadienal (tt-DDE) on human cornea has not been explored before. In the present study, we observed a timeand dose-dependent cytotoxicity induced by tt-DDE in human corneal epithelial (HCE) cells, as evidenced by decreased cell viability, altered cell morphology, and increased proportion of apoptotic cells. Exposure to tt-DDE also led to an increase in reactive oxygen species (ROS) production, MMP loss, and a decrease in intracellular ATP levels. In addition, after exposure to tt-DDE, the expression of endoplasmic reticulum (ER) stress-related proteins (Bip, pIRE1, XBP1, pPERK, peIF2 alpha, ATF4, and CHOP) increased, indicating that ER stress was activated. Moreover, pretreatment of HCE cells with two ER stress inhibitors (200 nM ISRIB or 1 mM 4-PBA) effectively attenuated oxidative stress induced by tt-DDE. These results suggested that tt-DDE could cause damage to HCE cells by triggering oxidative stress and ER stress. Furthermore, regulation of ER stress can be considered as a potential protective method for tt-DDE-induced ocular surface disorders.	RAYYAN-INCLUSION: {"Ashutosh"=>"Excluded", "AKANSHA"=>"Excluded", "Ashwani "=>"Included"} | RAYYAN-LABELS: A | RAYYAN-EXCLUSION-REASONS: A	Z	10.1016/j.tiv.2020.104933
rayyan-495234820	Occupational exposure to particles and mitochondrial DNA - relevance for blood pressure	2017	3	9	ENVIRONMENTAL HEALTH	1476-069X	16			Xu, YY and Li, HQ and Hedmer, M and Hossain, MB and Tinnerberg, H and Broberg, K and Albin, M				Background: Particle exposure is a risk factor for cardiovascular diseases. Mitochondrial DNA ( mtDNA) is a primary target for oxidative stress generated by particle exposure. We aimed to elucidate the effects of occupational exposure to particle-containing welding fumes on different biomarkers of mtDNA function, and in turn, explore if they modify the association between particle exposure and cardiovascular response, measured as blood pressure. Methods: We investigated 101 welders and 127 controls (all non-smoking males) from southern Sweden. Personal sampling of the welders' exposure to respirable dust was performed during work hours ( average sampling time: 6.8 h; range: 2.4-8.6 h) and blood pressure was measured once for each subject. We measured relative mtDNA copy number by quantitative PCR and methylation of the mitochondrial regulatory region D-loop and the tRNA encoding gene MT-TF by bisulfite-pyrosequencing. We calculated the relative number of unmethylated D-loop and MT-TF as markers of mtDNA function to explore the modification of mtDNA on the association between particle exposure and blood pressure. General linear models were used for statistical analyses. Results: Welders had higher mtDNA copy number (beta = 0.11, p = 0.003) and lower DNA methylation of D-loop ( beta = -1.4, p = 0.002) and MT-TF ( beta = -1.5, p = 0.004) than controls. Higher mtDNA copy number was weakly associated with higher personal respirable dust exposure among welders with exposure level above 0.7 mg/m(3) ( beta = 0.037, p = 0.054). MtDNA function modified the effect of welding fumes on blood pressure: welders with low mtDNA function had higher blood pressure than controls, while no such difference was found in the group with high mtDNA function. Conclusion: Increased mtDNA copy number and decreased D-loop and MT-TF methylation were associated with particle-containing welding fumes exposure, indicating exposure-related oxidative stress. The modification of mtDNA function on exposure-associated increase in blood pressure may represent a mitochondria-environment interaction.	RAYYAN-INCLUSION: {"Ashutosh"=>"Included", "AKANSHA"=>"Included", "Ashwani "=>"Included"} | RAYYAN-LABELS: Z	Z	10.1186/s12940-017-0234-4
rayyan-495234821	Molecular responses in the telomere-mitochondrial axis of ageing in the elderly: A candidate gene approach	2015	1		Mechanisms of Ageing and Development	["0047-6374", "1872-6216"]	145		51-57	Pieters, N and Janssen, BG and Valeri, L and Cox, B and Cuypers, A and Dewitte, H and Plusquin, M and Smeets, K and Nawrot, TS				Experimental evidence shows that telomere shortening induces mitochondrial damage but so far studies in humans are scarce. Here, we investigated the association between leukocyte telomere length (LTL) and mitochondrial DNA (mtDNA) content in elderly and explored possible intermediate mechanisms by determining the gene expression profile of candidate genes in the telomere-mitochondrial axis of ageing. Among 166 non-smoking elderly, LTL, leukocyte mtDNA content and expression of candidate genes: sirtuin1 (SIRT1), tumor protein p53 (TP53), peroxisome proliferator-activated receptor gamma-coactivator1 alpha (PGC-1 alpha), peroxisome proliferator-activated receptor gamma-coactivator1 beta (PGC-1 beta), nuclear respiratory factor 1 (NRF1) and nuclear factor, erythroid 2 like 2 (NRF2), using a quantitave real time polymerase chain assay (qPCR). Statistical mediation analysis was used to study intermediate mechanisms of the telomere-mitochondrial axis of ageing. LTL correlated with leukocyte mtDNA content in our studied elderly (r = 0.23, p = 0.0047). SIRT1 gene expression correlated positively with LTL (r = 0.26, p = 0.0094) and leukocyte mtDNA content (r= 0.43, p<0.0001). The other studied candidates showed significant correlations in the telomere-mitochondrial interactome but not independent from SIRT1. SIRT1 gene expression was estimated to mediate 40% of the positive association between LTL and leukocyte mtDNA content. The key finding of our study was that SIRT1 expression plays a pivotal role in the telomere-mitochondrial interactome. (C) 2015 Elsevier Ireland Ltd. All rights reserved.	RAYYAN-INCLUSION: {"Ashutosh"=>"Excluded", "AKANSHA"=>"Excluded", "Ashwani "=>"Included"} | RAYYAN-LABELS: F | RAYYAN-EXCLUSION-REASONS: A	Z	10.1016/j.mad.2015.02.003
rayyan-495234822	The Cord Blood Insulin and Mitochondrial DNA Content Related Methylome	2019	4	12	FRONTIERS IN GENETICS	1664-8021	10			Reimann, B and Janssen, BG and Alfano, R and Ghantous, A and EspÃ­n-PÃ©rez, A and de Koko, TM and Saenen, ND and Cox, B and Robinson, O and Chadeau-Hyam, M and Penders, J and Herceg, Z and Vineis, P and Nawrot, TS and Plusquin, M				Mitochondrial dysfunction seems to play a key role in the etiology of insulin resistance. At birth, a link has already been established between mitochondrial DNA (mtDNA) content and insulin levels in cord blood. In this study, we explore shared epigenetic mechanisms of the association between mtDNA content and insulin levels, supporting the developmental origins of this link. First, the association between cord blood insulin and mtDNA content in 882 newborns of the ENVIRONAGE birth cohort was assessed. Cord blood mtDNA content was established via qPCR, while cord blood levels of insulin were determined using electrochemiluminescence immunoassays. Then the cord blood DNA methylome and transcriptome were determined in 179 newborns, using the human 450K methylation Illumina and Agilent Whole Human Genome 8 x 60 K microarrays, respectively. Subsequently, we performed an epigenome-wide association study (EWAS) adjusted for different maternal and neonatal variables. Afterward, we focused on the 20 strongest associations based on p-values to assign transcriptomic correlates and allocate corresponding pathways employing the R packages ReactomePA and RDAVIDWebService. On the regional level, we examined differential methylation using the DMRcate and Bumphunter packages in R. Cord blood mtDNA content and insulin were significantly correlated (r = 0.074, p = 0.028), still showing a trend after additional adjustment for maternal and neonatal variables (p = 0.062). We found an overlap of 33 pathways which were in common between the association with cord blood mtDNA content and insulin levels, including pathways of neurodevelopment, histone modification, cytochromes P450 (CYP)-metabolism, and biological aging. We further identified a DMR annotated to Repulsive Guidance Molecule BMP Co-Receptor A (RGMA) linked to cord blood insulin as well as mtDNA content. Metabolic variation in early life represented by neonatal insulin levels and mtDNA content might reflect or accommodate alterations in neurodevelopment, histone modification, CYP-metabolism, and aging, indicating etiological origins in epigenetic programming. Variation in metabolic hormones at birth, reflected by molecular changes, might via these alterations predispose children to metabolic diseases later in life. The results of this study may provide important markers for following targeted studies.	RAYYAN-INCLUSION: {"Ashutosh"=>"Excluded", "AKANSHA"=>"Excluded", "Ashwani "=>"Included"} | RAYYAN-LABELS: A | RAYYAN-EXCLUSION-REASONS: A	Z	10.3389/fgene.2019.00325
rayyan-495234823	Mapping the Mitochondrial Regulation of Epigenetic Modifications in Association With Carcinogenic and Noncarcinogenic Polycyclic Aromatic Hydrocarbon Exposure	2020	9		INTERNATIONAL JOURNAL OF TOXICOLOGY	["1091-5818", "1092-874X"]	39	5	465-476	Bhargava, A and Kumari, R and Khare, S and Shandilya, R and Gupta, PK and Tiwari, R and Rahman, A and Chaudhury, K and Goryacheva, IY and Mishra, PK				Polycyclic aromatic hydrocarbons (PAHs) refer to a ubiquitous group of anthropogenic air pollutants that are generated through incomplete carbon combustion. Although the immunotoxic nature of PAHs has been previously reported, the underlying molecular mechanisms of this effect are not fully understood. In the present study, we investigated the mitochondrial-mediated epigenetic regulation of 2 PAHs, carcinogenic (benzo[a]pyrene; BaP) and noncarcinogenic (anthracene [ANT]), in peripheral lymphocytes. While ANT exposure triggered mitochondrial oxidative damage, no appreciable epigenetic modifications were observed. On the other hand, exposure to BaP perturbed the mitochondrial redox machinery and initiated cascade of epigenetic modifications. Cells exposed to BaP showed prominent changes in the expression of mitochondrial microRNAs (miR-24, miR-34a, miR-150, and miR-155) and their respective gene targets (NF-kappa beta, MYC, and p53). The exposure of BaP also caused significant alterations in the expression of epigenetic modifiers (DNMT1, HDAC1, HDAC7, KDM3a, EZH2, and P300) and hypomethylation within nuclear and mitochondrial DNA. This further induced methylation of histone tails, which play a crucial role in the regulation of chromatin structure. Overall, our study provides novel mechanistic insights into the mitochondrial regulation of epigenetic modifications in association with PAH-induced immunotoxicity.	RAYYAN-INCLUSION: {"Ashutosh"=>"Excluded", "AKANSHA"=>"Excluded", "Ashwani "=>"Included"} | RAYYAN-LABELS: A | RAYYAN-EXCLUSION-REASONS: A	Z	10.1177/1091581820932875
rayyan-495234824	Benzo[b]fluoranthene Impairs Mouse Oocyte Maturation via Inducing the Apoptosis	2020	8	28	FRONTIERS IN PHARMACOLOGY	1663-9812	11			Guo, J and Huang, JY and Zhang, LQ and Li, C and Qin, YH and Liu, WW and Li, JY and Huang, GN				Benzo[b]fluoranthene (BbF) is one of the main pollutants of polycyclic aromatic hydrocarbons (PAHs), which are generated from organic materials combustion and diesel exhaust. It has been reported that after maternal exposure, BbF crosses the placental barrier, leading to offspring defects. However, the effect of BbF on the female reproductive system, especially on oocyte maturation has not been studied. To elucidate the effect and precise mechanism of BbF on oocyte maturation, nuclear, and cytoplasm maturation were evaluated after exposing mouse oocytes to different concentrations of BbF. Results showed that BbF exposure shows no effect on the meiotic progression, but it caused defects on nuclear maturationviaimpairment on chromosome alignment. In addition, the treatment of BbF displayed the defects on the cytoplasmic maturation by leading to the mitochondrial dysfunction, DNA damage accumulation, early apoptosis and the loss of H3K4me3. To investigate the mechanism, we found that BbF impaired the oocyte maturationviathe AMPK pathway. BbF exposure caused the phosphorylation of AMPK, which cause the DNA damage accumulation and apoptotic incidence. Taken together, our results demonstrated that BbF exposure impaired the mouse oocyte maturation due to mitochondrial dysfunction and early apoptosis.	RAYYAN-INCLUSION: {"Ashutosh"=>"Excluded", "AKANSHA"=>"Excluded", "Ashwani "=>"Included"} | RAYYAN-LABELS: A | RAYYAN-EXCLUSION-REASONS: A	Z	10.3389/fphar.2020.01226
rayyan-495234825	Mitochondrial DNA Copy Number Variations in Gastrointestinal Tract Cancers: Potential Players	2022	9		JOURNAL OF GASTROINTESTINAL CANCER	["1941-6628", "1941-6636"]	53	3	770-781	Alikhani, M and Touati, E and Karimipoor, M and Vosough, M and Mohammadi, M				Alterations of mitochondria have been linked to several cancers. Also, the mitochondrial DNA copy number (mtDNA-CN) is altered in various cancers, including gastrointestinal tract (GIT) cancers, and several research groups have investigated its potential as a cancer biomarker. However, the exact causes of mtDNA-CN variations are not yet revealed. This review discussed the conceivable players in this scheme, including reactive oxygen species (ROS), mtDNA genetic variations, DNA methylation, telomere length, autophagy, immune system activation, aging, and infections, and discussed their possible impact in the initiation and progression of cancer. By further exploring such mechanisms, mtDNA-CN variations may be effectively utilized as cancer biomarkers and provide grounds for developing novel cancer therapeutic agents.	RAYYAN-INCLUSION: {"Ashutosh"=>"Excluded", "AKANSHA"=>"Excluded", "Ashwani "=>"Excluded"} | RAYYAN-LABELS: A | RAYYAN-EXCLUSION-REASONS: A	A	10.1007/s12029-021-00707-w
rayyan-495234826	Alveolar Epithelial Cell Injury Due to Zinc Oxide Nanoparticle Exposure	2010	12	1	AMERICAN JOURNAL OF RESPIRATORY AND CRITICAL CARE MEDICINE	["1073-449X", "1535-4970"]	182	11	1398-1409	Kim, YH and Fazlollahi, F and Kennedy, IM and Yacobi, NR and Hamm-Alvarez, SF and Borok, Z and Kim, KJ and Crandall, ED				Rationale: Although inhalation of zinc oxide (ZnO) nanoparticles (NPs) is known to cause systemic disease (i.e., metal fume fever), little is known about mechanisms underlying injury to alveolar epithelium. Objectives: Investigate ZnO NP-induced injury to alveolar epithelium by exposing primary cultured rat alveolar epithelial cell monolayers (RAECMs) to ZnO NPs. Methods: RAECMs were exposed apically to ZnO NPs or, in some experiments, to culture fluid containing ZnCl2 or free Zn released from ZnO NPs. Transepithelial electrical resistance (R-T) and equivalent short-circuit current (I-EQ) were assessed as functions of concentration and time. Morphologic changes, lactate dehydrogenase release, cell membrane integrity, intracellular reactive oxygen species (ROS), and mitochondrial activity were measured. Measurements and Main Results: Apical exposure to 176 mu g/ml ZnO NPs decreased R-T and I-EQ of RAECMs by 100% over 24 hours, whereas exposure to 11 mu g/ml ZnO NPs had little effect. Changes in R-T and I-EQ caused by 176 mu g/ml ZnO NPs were irreversible. ZnO NP effects on R-T yielded half-maximal concentrations of approximately 20 mu g/ml. Apical exposure for 24 hours to 176 mu g/ml ZnO NPs induced decreases in mitochondrial activity and increases in lactate dehydrogenase release, permeability to fluorescein sulfonic acid, increased intracellular ROS, and translocation of ZnO NPs from apical to basolateral fluid (most likely across injured cells and/or damaged paracellular pathways). Conclusions: ZnO NPs cause severe injury to RAECMs in a dose-and time-dependent manner, mediated, at least in part, by free Zn released from ZnO NPs, mitochondrial dysfunction, and increased intracellular ROS.	RAYYAN-INCLUSION: {"Ashutosh"=>"Excluded", "AKANSHA"=>"Excluded", "Ashwani "=>"Excluded"} | RAYYAN-LABELS: A | RAYYAN-EXCLUSION-REASONS: A,f	A	10.1164/rccm.201002-0185OC
rayyan-495234827	Association of Leukocyte Telomere Length and Mitochondrial DNA Copy Number in Children from Salamanca, Mexico	2016	11		GENETIC TESTING AND MOLECULAR BIOMARKERS	["1945-0265", "1945-0257"]	20	11	654-659	AlegrÃ­a-Torres, JA and VelÃ¡zquez-VillafaÃ±a, M and LÃ³pez-GutiÃ©rrez, JM and ChagoyÃ¡n-MartÃ­nez, MM and Rocha-Amador, DO and Costilla-Salazar, R and GarcÃ­a-Torres, L				Aim: The purpose of this study was to determine if there is a correlation between telomere length (TL) and mitochondrial DNA copy number (mtDNAcn) in children. Methods: Leukocyte TL and mtDNAcn were measured by real-time PCR in 98 Mexican children 6-12 years of age from Salamanca, Mexico. Results: A positive association was found between TL and mtDNAcn after a natural log transformation (Pearson correlation r = 0.72; p < 0.0001). No correlation between age and body mass index (BMI) biomarkers was found, and no differences according to sex were observed. After adjustment for these variables, a linear regression model showed an association between TL and mtDNAcn (beta = 0.739, 95% confidence interval 0.594; 0.885, p < 0.0001). Conclusions: A strong positive correlation between TL and mtDNAcn was found in the study population; age, sex, and BMI seemed to have no effect on this correlation.	RAYYAN-INCLUSION: {"Ashutosh"=>"Excluded", "AKANSHA"=>"Excluded", "Ashwani "=>"Included"} | RAYYAN-LABELS: F | RAYYAN-EXCLUSION-REASONS: A	Z	10.1089/gtmb.2016.0176
rayyan-495234828	Metabolic syndrome and the environmental pollutants from mitochondrial perspectives	2014	12		REVIEWS IN ENDOCRINE & METABOLIC DISORDERS	["1389-9155", "1573-2606"]	15	4	253-262	Kim, JT and Lee, HK				The worldwide epidemic of diabetes and metabolic syndrome in the last few decades cannot be fully accounted for only by changes in the lifestyle factors, such as sedentary lifestyle and overeating. Besides genetic factors, there must be other causes to explain this rapid change. They could not be infectious in nature and induce insulin resistance as key biochemical abnormality. Mitochondrial dysfunction could be underlying mechanism behind the insulin resistance, thus metabolic syndrome. Then there have been increasing number of reports suggesting that chronic exposure to and accumulation of endocrine disrupting chemicals (EDCs), especially so-called the persistent organic pollutants (POPs) within the body might be associated with metabolic syndrome. Combining two concepts, we developed new "EDCs-induced mitochondrial dysfunction hypothesis of metabolic syndrome". In this review we suggest that classifying those chemicals into 5 groups might be clinically useful considering their removal or avoidance; POPs, non-persistent organic pollutants, heavy metals, air pollutants and drugs. We will also discuss briefly how those insights could be applied to clinical medicine.	RAYYAN-INCLUSION: {"Ashutosh"=>"Excluded", "AKANSHA"=>"Excluded", "Ashwani "=>"Excluded"} | RAYYAN-LABELS: A | RAYYAN-EXCLUSION-REASONS: A	A	10.1007/s11154-014-9297-5
rayyan-495234829	Welding Fume Exposure and Epigenetic Alterations: A Systematic Review	2019	5	2	INTERNATIONAL JOURNAL OF ENVIRONMENTAL RESEARCH AND PUBLIC HEALTH	1660-4601	16	10		Leso, V and Vetrani, I and Della Volpe, I and Nocera, C and Iavicoli, I				Epigenetics are heritable changes in gene expression not coded in the DNA sequence, which stand at the interface between the genome, environmental exposure and development. From an occupational health perspective, epigenetic variants may link workplace exposures and health effects. Therefore, this review aimed to overview possible epigenetic effects induced by welding fumes on exposed workers and health implications. A systematic search was performed on Pubmed, Scopus, and ISI Web of Knowledge databases. DNA methylation changes have been reported in genes responsible for the cardiac autonomic function and coagulation, i.e., LINE-1, GPR133 and F2RL3, in mitochondrial-DNA-sequences involved in the regulation of energy-generation/redox-signaling, as well as in inflammatory activated genes, i.e., iNOS. However, the limited number of retrieved articles, their cross-sectional nature, the lack of a suitable qualitative-quantitative exposure assessment, and the heterogeneity of biological-outcomes investigated, prevent the extrapolation of a definite causal relationship between welding fumes and epigenetic phenomena. Future studies should clarify the function of such epigenetic alterations as possible markers of occupational exposure and early effect, dose-response relationships, and underlying molecular mechanisms. Overall, this may be helpful to guide suitable risk assessment and management strategies to protect the health of workers exposed to welding fumes.	RAYYAN-INCLUSION: {"Ashutosh"=>"Excluded", "AKANSHA"=>"Excluded", "Ashwani "=>"Included"} | RAYYAN-LABELS: F | RAYYAN-EXCLUSION-REASONS: A	Z	10.3390/ijerph16101745
rayyan-495234830	Maternal smoking during pregnancy is associated with mitochondrial DNA methylation	2016	8		ENVIRONMENTAL EPIGENETICS	2058-5888	2	3		Armstrong, DA and Green, BB and Blair, BA and Guerin, DJ and Litzky, JF and Chavan, NR and Pearson, KJ and Marsit, CJ				Maternal smoking during pregnancy (MSDP) has detrimental effects on fetal development and on the health of the offspring into adulthood. Energy homeostasis through ATP production via the mitochondria (mt) plays a key role during pregnancy. This study aimed to determine if MSDP resulted in differences in DNA methylation to the placental mitochondrial chromosome at the transcription and replication control region, the D-Loop, and if these differences were also present in an alternate neonatal tissue (foreskin) in an independent birth cohort. We investigated mtDNA methylation by bisulfite-pyrosequencing in two sections of the D-Loop control region and in long interspersed nuclear element-1 (LINE-1) genomic sequences in placenta from 96 mother-newborn pairs that were enrolled in a Rhode Island birth cohort along with foreskin samples from 62 infants from a Kentucky birth cohort. In both placenta and foreskin, mtDNA methylation in the light chain D-Loop region 1 was positively associated with MSDP in placenta (difference + 2.73%) (P = 0.001) and foreskin (difference + 1.22%) (P = 0.08). Additionally, in foreskin, a second segment of the D-Loop-heavy chain region 1 showed a small but significant change in methylation with MSDP (+0.4%, P = 0.04). No methylation changes were noted in either tissue at the LINE-1 repetitive element. We identified a similar pattern of epigenetic effect to mitochondria arising in cells from different primordial lineages and in different populations, associated with MSDP. These robust and consistent results build evidence that MSDP may impact mt D-Loop methylation, as one mechanism through which this exposure affects newborn health.	RAYYAN-INCLUSION: {"Ashutosh"=>"Excluded", "AKANSHA"=>"Excluded", "Ashwani "=>"Included"} | RAYYAN-LABELS: A | RAYYAN-EXCLUSION-REASONS: A	Z	10.1093/eep/dvw020
rayyan-495234831	Aging and defense against generation of 8-oxo-7,8-dihydro-2â€²-deoxyguanosine in DNA	2009	9	1	FREE RADICAL BIOLOGY AND MEDICINE	["0891-5849", "1873-4596"]	47	5	608-615	Mikkelsen, L and Bialkowski, K and Risom, L and Lohr, M and Loft, S and Moller, P				The imbalance between the formation of 8-oxo-7,8-dihydro-2 '-deoxyguanosine (8-oxodG) in DNA and the efficiency of cellular systems of DNA protection and repair is considered an important factor in the age-dependent development of cancer. This study investigated the relationship between oxidatively damaged DNA and the activity of the DNA repair system and 8-oxo-7,8-dihydro-2'-deoxyguanosine 5'-triphosphate pyrophosphohydrolase (8-oxodGTPase) activity in liver and lung tissue from mice at 10-100 weeks of age. The level of 8-oxodG increased with age, whereas the level of formamidopyrimidine DNA glycosylase sites was unaltered. The enzyme activity toward single oxygen-induced DNA damage and mRNA expression levels of Ercc1, Neil1, and Ogg1 remained unaltered with age. However, the 8-oxodGTPase activity in the liver was 18% (95% CI: 0.2-37%) lower in mice at 25 and 50 weeks than in 10-week-old mice. The 10- and 100-week-old mice had similar 8-oxodGTPase activity. In contrast, the mRNA expression of Nudt1 was statistically unaltered that likely resulted from higher variation of measurements. The accumulation of 8-oxodG with age is not a direct consequence of decreased enzyme activity toward singlet oxygen-induced substrate DNA. An age-related higher level of 8-oxodG even occurs concomitantly with high 8-oxodGTPase activity. (C) 2009 Elsevier Inc. All rights reserved.	RAYYAN-INCLUSION: {"Ashutosh"=>"Excluded", "AKANSHA"=>"Excluded", "Ashwani "=>"Excluded"} | RAYYAN-LABELS: A | RAYYAN-EXCLUSION-REASONS: A	A	10.1016/j.freeradbiomed.2009.05.030
rayyan-495234832	Profiling of Biomarkers for the Exposure of Polycyclic Aromatic Hydrocarbons: Lamin-A/C Isoform 3, Poly[ADP-ribose] Polymerase 1, and Mitochondria Copy Number Are Identified as Universal Biomarkers	2014			BIOMED RESEARCH INTERNATIONAL	["2314-6133", "2314-6141"]	2014			Kim, HY and Kim, HR and Kang, MG and Trang, NTD and Baek, HJ and Moon, JD and Shin, JH and Suh, SP and Ryang, DW and Kook, H and Shin, MG				This study investigated the profiling of polycyclic aromatic hydrocarbon- (PAH-) induced genotoxicity in cell lines and zebrafish. Each type of cells displayed different proportionality of apoptosis. Mitochondrial DNA (mtDNA) copy number was dramatically elevated after 5-day treatment of fluoranthene and pyrene. The notable deregulated proteins for PAHs exposure were displayed as follows: lamin-A/C isoform3 and annexin A1 for benzopyrene; lamin-A/C isoform3 and DNA topoisomerase 2-alpha for pentacene; poly[ADP-ribose] polymerase 1 (PARP-1) for fluoranthene; and talin-1 and DNA topoisomerase 2-alpha for pyrene. Among them, lamin-A/C isoform 3 and PARP-1 were further confirmed using mRNA and protein expression study. Obvious morphological abnormalities including curved backbone and cardiomegaly in zebrafish were observed in the 54 hpf with more than 400 nM of benzopyrene. In conclusion, the change of mitochondrial genome (increased mtDNA copy number) was closely associated with PAH exposure in cell lines and mesenchymal stem cells. Lamin-A/C isoform 3, talin-1, and annexin A1 were identified as universal biomarkers for PAHs exposure. Zebrafish, specifically at embryo stage, showed suitable in vivo model for monitoring PAHs exposure to hematopoietic tissue and other organs.	RAYYAN-INCLUSION: {"Ashutosh"=>"Excluded", "AKANSHA"=>"Excluded", "Ashwani "=>"Included"} | RAYYAN-LABELS: A | RAYYAN-EXCLUSION-REASONS: A	Z	10.1155/2014/605135
rayyan-495234833	Cord blood leptin and insulin levels in association with mitochondrial DNA content	2018	8	13	JOURNAL OF TRANSLATIONAL MEDICINE	1479-5876	16			Vriens, A and Plusquin, M and Baeyens, W and Bruckers, L and Den Hond, E and Loots, I and Nelen, V and Schoeters, G and Janssen, BG and Nawrot, TS				Background: The developmental origins of health and disease theory states that a disturbance in the early life environment can contribute to disease risk in later life. Leptin and insulin are anorectic hormones involved in energy homeostasis and are crucial for foetal growth. Disturbances in the levels of these hormones contribute to obesity and diabetes. In adults, altered mitochondrial function is an important hallmark of metabolic disorders, including obesity and diabetes. However, the mitochondrial effects of early life metabolic variation are unexplored. We investigated whether there is an association between metabolic hormones and mitochondrial DNA (mtDNA) content in early life. Methods: The study included 236 newborns from the FLEHS III birth cohort, Flanders (Belgium). Relative mtDNA content of cord blood leukocytes was determined using quantitative PCR. Cord blood levels of leptin and insulin were determined using immunoassays. We studied the association between these metabolic hormones and mtDNA content using multiple linear regression models, while accounting for covariates and potential confounders. Results: Leptin and insulin levels were positively associated with cord blood mtDNA content. mtDNA content was respectively 4.49% (95% CI 1.15-7.93; p= 0.008) and 1.60% (95% CI 0.31-2.91; p= 0.02) higher for a interquartile range increase of respectively cord blood leptin and insulin levels. In a sensitivity analysis, we observed that insulin and leptin were independently associated to mtDNA content and that insulin was stronger associated to mtDNA content in boys than in girls. Conclusion: Neonatal metabolic hormones were associated with cord blood mtDNA content, which suggests that in early life the variation of mtDNA content might accommodate or reflect changes in the metabolic status.	RAYYAN-INCLUSION: {"Ashutosh"=>"Excluded", "AKANSHA"=>"Excluded", "Ashwani "=>"Excluded"} | RAYYAN-LABELS: A | RAYYAN-EXCLUSION-REASONS: A	A	10.1186/s12967-018-1599-z
rayyan-495234834	Neurotoxicity Induced by Atmospheric Fine Particulate Matters and the Underlying Molecular Mechanism	2021	5	20	PROGRESS IN CHEMISTRY	1005-281X	33	5	713-725	Zhang, YZ and Zhan, J and Liu, Q and Zhou, QF and Jiang, GB				The health effect of atmospheric fine particulate matters(PMs) is now being increasingly concerned. and a growing number of epidemiological studies have reported the adverse impacts of PMs on the respiratory system, cardiovascular system, etc. However, whether PMs can enter the brain and cause neurotoxicities or not remains unknown, which has been an important research direction for the health risk evaluation of atmospheric smog in recent years. Based on the relevant epidemiological studies and experimental evidences in vitro and in vivo, this paper summarizes the potential pathways regulating the neurotoxicity of atmospheric PMs, their detrimental effects on the adult, elderly, and developmental nervous systems, as well as the underlying molecular mechanisms. Atmospheric PMs were reported to affect the nervous system through the blood-brain barrier pathway. the olfactory nerve pathway. the microbiota-gut-brain axis, etc. Herein, oxidative stress, mitochondrial damage, inflammation. DNA damage, epigenetic regulation, hematological homeostasis, and several key signaling pathways were found to be involved in the observed neurotoxicities caused by atmospheric PM exposure. This review aims to reveal the neurotoxicities of atmospheric PMs, especially their neurodevelopmental effects on special populations such as children. On this basis. this article points out the future research directions in this field. providing a theoretical basis for the evaluation of neurotoxicities and public health hazards of atmospheric PMs.	RAYYAN-INCLUSION: {"Ashutosh"=>"Excluded", "AKANSHA"=>"Excluded", "Ashwani "=>"Excluded"} | RAYYAN-LABELS: A | RAYYAN-EXCLUSION-REASONS: A	A	10.7536/PC210102
rayyan-495234835	Oxidative stress, mutagenic effects, and cell death induced by retene	2019	9		Chemosphere	["0045-6535", "1879-1298"]	231		518-527	Peixoto, MS and da Silva, FC and Galvao, MFD and Roubicek, DA and Alves, ND and de Medeiros, SRB				Retene (RET) is the most abundant polycyclic aromatic hydrocarbon (PAH) released upon burning of cellulose, although it is not considered as one of the priority PAHs and is not included for risk assessments by the US Environmental Protection Agency (US-EPA). There are only a few studies concerning the toxic effects of RET. To the best of our knowledge, this study is the first one to examine whether RET, in an environmental concentration, plays a crucial role in the induction of oxidative stress in A549 lung cell line, and its consequence as such as mutagenicity and cell death. Our results revealed that RET was able to significantly decrease cell viability only at 72 h of exposure, increase oxidative stress, mitochondrial membrane potential and mitochondrial contents, leading an increased reactive oxygen species (ROS) production. Mutagenic activity was not detected in Salmonella strains, suggesting that RET does not induce base-pair substitution (TA100), frameshift (TA98 and TA97a) and transition/transversion (TA102) mutations. However, exposure to RET led to a significant increase in micronuclei (MN), nucleoplasmic bridges (NPBs), and nuclear buds (NBUDs) frequency, as well as cell death, mainly due to necrosis. Taken together, the results of our study provide new evidence suggesting that RET promotes oxidative stress, contributes to the processes of genomic instability, and favors necrosis. Thus, we highlight the importance of including RET in routine environmental analyses in the future as a potential risk factor involved in complex diseases and carcinogenesis. (C) 2019 Elsevier Ltd. All rights reserved.	RAYYAN-INCLUSION: {"Ashutosh"=>"Excluded", "AKANSHA"=>"Excluded", "Ashwani "=>"Excluded"} | RAYYAN-LABELS: A | RAYYAN-EXCLUSION-REASONS: A	A	10.1016/j.chemosphere.2019.05.123
rayyan-495234837	Changes in the liver proteome in apoE knockout mice exposed to inhalation of silica nanoparticles indicate mitochondrial damage and impairment of ER stress responses associated with microvesicular steatosis	2023	1		ENVIRONMENTAL SCIENCE AND POLLUTION RESEARCH	["0944-1344", "1614-7499"]	30	1	699-709	Stachyra, K and Kiepura, A and Suski, M and Ulatowska-Bialas, M and Kus, K and Wisniewska, A and Czepiel, K and Majka, G and Olszanecki, R				The adverse effects of air pollution on the cardiovascular system have been well documented. Nonalcoholic fatty liver disease (NAFLD) is an independent risk factor for cardiovascular events. However, the influence of exposure to airborne particles on the development of NAFLD is less recognised. The aim of this study was to investigate the impact of silica nanoparticles (SiNPs) on the development of liver steatosis. We used molecular and proteomic SWATH-MS methods to investigate the changes in the liver proteome of apolipoprotein E-knockout mice (apoE(-/-) mice) exposed to SiNPs for 4 months in a whole-body exposure chamber. Exposure to SiNPs evoked microvesicular liver steatosis in apoE(-/-) mice. Quantitative liver proteomics showed significant downregulation of ribosomal proteins and endoplasmic reticulum proteins. Gene expression analysis revealed a reduced level of proteins related to endoplasmic reticulum stress. Treatment with SiNPs decreased mitochondrial membrane potential and increased the production of reactive oxygen species in cultured HepG2 cells. This is the first report that inhalation exposure to SiNPs induces microvesicular steatosis and significant changes in the liver proteome in vivo. Our results highlight the important role of silica and point to the ER stress response and mitochondrial dysfunction as potential mechanisms responsible for the increase in fatty liver by SiNPs.	RAYYAN-INCLUSION: {"Ashutosh"=>"Excluded", "AKANSHA"=>"Excluded", "Ashwani "=>"Excluded"} | RAYYAN-LABELS: A | RAYYAN-EXCLUSION-REASONS: A	A	10.1007/s11356-022-22179-6
rayyan-495234839	Prenatal exposure to thallium is associated with decreased mitochondrial DNA copy number in newborns: Evidence from a birth cohort study	2019	8		ENVIRONMENT INTERNATIONAL	["0160-4120", "1873-6750"]	129		470-477	Wu, MY and Shu, YL and Song, LL and Liu, BQ and Zhang, LN and Wang, LL and Liu, YY and Bi, JN and Xiong, C and Cao, ZQ and Xu, SQ and Xia, W and Li, YY and Wang, YJ				Background: Prenatal exposure to thallium is related to adverse birth outcomes. However, little is known about the effects of prenatal exposure to thallium on the mitochondrial DNA copy number (mtDNAcn) in newborns; such knowledge might reveal a potential mechanism linking maternal thallium exposure and adverse birth outcomes. Objective: To investigate the trimester-specific associations of maternal thallium exposure with cord blood leukocyte mtDNAcn. Methods: A total of 746 pregnant women with trimester-specific urinary samples and cord blood samples were recruited from Wuhan Children Hospital between November 2013 and March 2015 in Wuhan City, China. The concentration of thallium in maternal urine was quantified using inductively coupled plasma mass spectrometry (ICP-MS). Cord blood leukocyte mtDNAcn was measured by real-time quantitative polymerase chain reaction (qPCR). Trimester-specific associations of specific gravity (SG)-adjusted urinary thallium concentrations with mtDNAcn were estimated using a multiple informant model. Results: The geometric mean value of maternal urinary thallium was 0.34 mu g/L, 0.36 mu g/L, and 0.34 mu g/L for the first, second, and third trimesters, respectively. Prenatal exposure to thallium during the first trimester, rather than during the second or the third trimester, was identified as negatively related to mtDNAcn. The multiple informant model showed a 10.4% lower level of mtDNAcn with each doubling increase of thallium levels (95% CI, - 16.4%, - 3.9%; P = 0.002). The observed associations were stronger among female newborns and among newborns born to older mothers. Conclusions: The present study revealed a significant negative association between maternal thallium exposure during early pregnancy and cord blood leukocyte mtDNAcn in Chinese newborns, pointing to the important role of mitochondria as a target of thallium toxicity in early pregnancy.	RAYYAN-INCLUSION: {"Ashutosh"=>"Excluded", "AKANSHA"=>"Included", "Ashwani "=>"Included"} | RAYYAN-LABELS: Z | RAYYAN-EXCLUSION-REASONS: A	Z	10.1016/j.envint.2019.05.053
rayyan-495234840	Effects of post-glacial phylogeny and genetic diversity on the growth variability and climate sensitivity of European silver fir	2016	5		JOURNAL OF ECOLOGY	["0022-0477", "1365-2745"]	104	3	716-724	Bosela, M and Popa, I and GÃ¶mÃ¶ry, D and Longauer, R and Tobin, B and Kyncl, J and Kyncl, T and Nechita, C and PetrÃ¡s, R and Sidor, CG and Seben, V and BÃ¼ntgen, U				1. Growth rates of European silver fir (Abies alba Mill.) rapidly increased in the last century. At the same time, ring widths declined at the species southern distribution limits in the Mediterranean. Such diverse growth trends and responses have largely been attributed to regional climate conditions, but this was prior to considering the species' post-glacial phylogeny. 2. A dendrochronological network composed of 1961 tree-ring width series (TRW) from 78 silver fir sites between 365 and 1400 m a.s.l. along the Carpathian Arc was compiled. Spatial differences in the species' genetic diversity were investigated from genetic data of 69 silver fir populations in the region. Differences in growth variability and climate sensitivity were then related to post-glacial phylogeny and genetic diversity. 3. Significant differences in interannual and longer-term growth trends and climate responses across the Carpathian Arc were found to coincide with the geographical north-south separation of two post-glacial populations from effective refugia originating from the Apennine and Balkan peninsulas. Summer temperature was the main driver of growth in the western (Apennine) lineage, whereas ring widths in the Balkan population from the east were predominantly controlled by summer drought. Fir specimens that originated from the Balkan lineage exhibited higher genetic diversity and more regular growth dynamics and also appeared to be less sensitive to air pollution during the 1970s. 4. Synthesis. Although the phylogeny of forest trees has largely been neglected in most dendroecological studies, results here indicate the importance of different post-glacial histories for the growth sensitivity and adaptability to varying environmental factors. Decision-making under future climate warming scenarios (for building resilience through forest management) should therefore consider different phylogenetic origins.	RAYYAN-INCLUSION: {"Ashutosh"=>"Excluded", "AKANSHA"=>"Excluded", "Ashwani "=>"Excluded"} | RAYYAN-LABELS: A | RAYYAN-EXCLUSION-REASONS: A	A	10.1111/1365-2745.12561
rayyan-495234841	Myeloid Responses to Extracellular Vesicles in Health and Disease	2022	3	7	FRONTIERS IN IMMUNOLOGY	1664-3224	13			Makhijani, P and McGaha, TL				Extracellular vesicles are mediators of cell-cell communication playing a key role in both steady-state and disease conditions. Extracellular vesicles carry diverse donor-derived cargos, including DNA, RNA, proteins, and lipids that induce a complex network of signals in recipient cells. Due to their ability to capture particulate matter and/or capacity to polarize and orchestrate tissue responses, myeloid immune cells (e.g., dendritic cells, macrophages, etc.) rapidly respond to extracellular vesicles, driving local and systemic effects. In cancer, myeloid-extracellular vesicle communication contributes to chronic inflammation, self-tolerance, and therapeutic resistance while in autoimmune disease, extracellular vesicles support inflammation and tissue destruction. Here, we review cellular mechanisms by which extracellular vesicles modulate myeloid immunity in cancer and autoimmune disease, highlighting some contradictory results and outstanding questions. We will also summarize how understanding of extracellular vesicle biology is being utilized for novel therapeutic and diagnostic applications.	RAYYAN-INCLUSION: {"Ashutosh"=>"Excluded", "AKANSHA"=>"Excluded", "Ashwani "=>"Excluded"} | RAYYAN-LABELS: A | RAYYAN-EXCLUSION-REASONS: A	A	10.3389/fimmu.2022.818538
rayyan-495234842	A Screening Test to Identify Individual Susceptibility to Oxidant-Induced Respiratory Epithelial Injury	2026	1	17	FASEB JOURNAL	["0892-6638", "1530-6860"]	40	2		Yamamoto, A and Sly, PD and Dyer, BP and Fantino, E and Robinson, PD				Oxidant injury to the respiratory epithelium is thought to underlie adverse effects of air pollution on respiratory health, with individual susceptibility likely to determine severity of adverse effects. Knowledge of individual susceptibility would facilitate selecting appropriate participants into randomized clinical trials (RCTs) of antioxidant strategies. Growing primary nasal epithelial cells (NECs) into fully differentiated epithelium in air-liquid interface culture, we separated subjects into sensitive or resistant to oxidant injury by the concentration of H2O2 required to induce epithelial leak (FITC-dextran leak > 10 mu g/mL). Subjects were classified into sensitive (< 25 mM H2O2) or resistant (>= 25 mM H2O2) to oxidative stress. However, 10-12 weeks required to obtain this result is too long for use in screening RCT participants. We previously demonstrated that sensitive participants also showed mitochondrial dysfunction at baseline and thus reasoned that measuring mitochondrial function in submerged monolayer cultures would allow more rapid subject classification. NECs from 38 healthy non-smoking adults had mitochondrial function measured using a Seahorse XF analyzer. K-means cluster analysis based on ATP production and basal respiration independently classified participants into sensitive and resistant groups. Full oxidant epithelial challenge confirmed with 100% classification agreement. Our new screening test provides results in 2-3 weeks and is more practical for screening potential participants in RCTs of antioxidant therapies.	RAYYAN-INCLUSION: {"Ashutosh"=>"Excluded", "AKANSHA"=>"Excluded", "Ashwani "=>"Excluded"} | RAYYAN-LABELS: A | RAYYAN-EXCLUSION-REASONS: A	A	10.1096/fj.202502785RR
rayyan-495234843	HVRII of mtDNA in Cord Blood Cells of Newborn Children and in Their Saliva 10 Years Later	2011			FOLIA BIOLOGICA	0015-5500	57	1	26-29	SchmuczerovÃ¡, J and TorokovÃ¡, P and KujanovÃ¡, M and CechovÃ¡, H and Topinka, J and DostÃ¡l, M and Sram, RJ and Brdicka, R				Comparison of hypervariable region II nucleotide sequences of mitochondrial DNA obtained from cord blood cells and saliva cells of the same individual at birth and after ten years revealed a few differences at the so-called mutation hot spots (three transitions and three indels within the C-tract). The personal identity of samples was proved by short tandem repeat profiling. Comparison of individuals living in two regions that differ by air pollution, however, did not reveal statistically significantly increased number of mutations in the population from the region of poorer environmental conditions, although indicating such tendency.	RAYYAN-INCLUSION: {"Ashutosh"=>"Excluded", "AKANSHA"=>"Excluded", "Ashwani "=>"Included"} | RAYYAN-LABELS: A | RAYYAN-EXCLUSION-REASONS: A	Z
rayyan-495234844	Neonatal exposure to environmental pollutants and placental mitochondrial DNA content: A multi-pollutant approach	2017	9		ENVIRONMENT INTERNATIONAL	["0160-4120", "1873-6750"]	106		60-68	Vriens, A and Nawrot, TS and Baeyens, W and Den Hond, E and Bruckers, L and Covaci, A and Croes, K and De Craemer, S and Govarts, E and Lambrechts, N and Loots, I and Nelen, V and Peusens, M and De Henauw, S and Schoeters, G and Plusquin, M				Background: Placental mitochondrial DNA (mtDNA) content can be indicative of oxidative damage to the placenta during fetal development and is responsive to external stressors. In utero exposure to environmental pollutants that may influence placental mtDNA needs further exploration. Objectives: We evaluated if placental mtDNA content is altered by environmental pollution in newborns and identified pollutants independently associated to alterations in placental mtDNA content. Methods: mtDNA content was measured in placental tissue of 233 newborns. Four perfluoroalkyl compounds and nine organochlorine compounds were quantified in cord blood plasma samples and six toxic metals in whole cord blood. We first applied a LASSO (least absolute shrinkage and selection operator) penalized regression model to identify independent associations between environmental pollutants and placental mtDNA content, without penalization of several covariates. Then adjusted estimates were obtained using an ordinary least squares (OLS) regression model evaluating the pollutants' association with placental mtDNA content, adjusted for several covariates. Results: Based on LASSO penalized regression, oxychlordane, p,p'-dichlorodiphenyldichloroethylene, beta-hexachlorocyclohexane, perfluorononanoic acid, arsenic, cadmium and thallium were identified to be independently associated with placental mtDNA content. The OLS model showed a higher placental mtDNA content of 2.71% (95% CI: 0.3 to 5.2%; p = 0.03) and 1.41% (0.1 to 2.8%, p = 0.04) for a 25% concentration increase of respectively cord blood beta-hexachlorocyclohexane and arsenic. For a 25% concentration increase of cord blood thallium, a 4.88% lower placental mtDNA content (95% CI: -9.1 to -0.5%, p = 0.03) was observed. Conclusion: In a multi-pollutant approach, low fetal exposure levels of environmental organic and inorganic pollutants might compromise placental mitochondrial function as exemplified in this study by alterations in mtDNA content.	RAYYAN-INCLUSION: {"Ashutosh"=>"Excluded", "AKANSHA"=>"Included", "Ashwani "=>"Included"} | RAYYAN-LABELS: Z | RAYYAN-EXCLUSION-REASONS: A	Z	10.1016/j.envint.2017.05.022
rayyan-495234845	Urinary polycyclic aromatic hydrocarbon metabolites, peripheral blood mitochondrial DNA copy number, and neurobehavioral function in coke oven workers	2020	12		Chemosphere	["0045-6535", "1879-1298"]	261			Du, JJ and Pan, BL and Cao, XM and Li, JY and Yang, J and Nie, JS				Background: Polycyclic aromatic hydrocarbons (PAHs) are the risk factors for workers' neurological performance, which were widely exist in the occupational environment. Objective: We aimed to investigate the dose-response relationship between various PAH metabolites and workers' neurobehavioral changes and to explore whether mitochondrial DNA copy number (mtDNAcn) can be used as a potential biomarker to reflect changes in neurobehavioral behavior. Method: A total of 697 workers were recruited from a coke oven plant. The concentrations of eleven PAHs metabolites were determined by HPLC-MS/MS. Peripheral blood mtDNAcn was measured using QPCR. Neurobehavioral function was measured by NCTB questionnaire. The dose-response relationships were evaluated using restricted cubic spline models. Mediation analysis was also carried out. Results: We found dose-response relationships between urinary 2-hydroxynaphthalene (2-OH Nap), sum of PAH metabolites (Sigma-OH PAHs) and total digit span (DSP), backward digit span (DSPB), forward digit span (DSPF) and mtDNAcn. Each one-unit increase in In-transformed of 2-OH Nap or Sigma-OH PAHs was associated with a 2.64 or 3.22 decrease in DSP, a 1.20 or 1.58 decrease in DSPF, a 1.44 or 1.62 decrease in DSPB and a 0.13 or 0.12 decrease in mtDNAcn. However, we did not find a significant mediation effect of mtDNAcn between PAHs metabolites and DSP, DSPF, or DSPB. Conclusion: Our data indicated that workers urinary 2-hydroxynaphthalene and sum of PAH metabolites levels were inversely associated with mtDNAcn and neurobehavior, especially their auditory memory. However, there was no significant mediation effect of mtDNAcn between urinary PAHs metabolites and neurobehavior. (C) 2020 Published by Elsevier Ltd.	RAYYAN-INCLUSION: {"Ashutosh"=>"Included", "AKANSHA"=>"Included", "Ashwani "=>"Included"} | RAYYAN-LABELS: Z	Z	10.1016/j.chemosphere.2020.127628
rayyan-495234846	Exposure to arsenic during pregnancy and newborn mitochondrial DNA copy number: A birth cohort study in Wuhan, China	2020	3		Chemosphere	["0045-6535", "1879-1298"]	243			Song, LL and Liu, BQ and Wang, LL and Wu, MY and Zhang, LN and Liu, YY and Bi, JN and Yang, SB and Zhang, B and Xia, W and Xu, SQ and Chen, RL and Cao, ZQ and Wang, YJ				Background: Arsenic (As) is a widely distributed environmental chemical with potentially different toxicities. However, little is known about the impact of maternal As exposure on newborn mitochondrial DNA copy number (mtDNAcn), which may lie on the pathway linking As exposure to adverse health impacts. Objectives: We aimed to explore whether maternal As exposure was associated with newborn mtDNAcn. Methods: We conducted a birth cohort study of 762 mother-infant pairs in Wuhan, China, 2013-2015. Cord blood mtDNAcn was determined using qPCR. Maternal urinary As levels in each trimester were quantified by ICP-MS. Multiple informant models were used to examine the associations of repeated urinary As levels with cord blood mtDNAcn. Results: The median urinary As levels in the first, second, and third trimesters were 17.2 mu g/L, 16.0 mu/L, and 17.0 mu g/L, respectively. In the multivariate model, each doubling increase in the first-trimester urinary As level was associated with a 6.6% (95% CI: -12.4%, -0.5%) decrease in cord blood mtDNAcn. The highest versus lowest quintile of first-trimester urinary As level was associated with a 19.0% (95% CI: -32.9%, -2.2%) lower cord blood mtDNAcn. No significant associations of urinary As levels in the second and third trimesters with cord blood mtDNAcn were observed. The inverse relationship between first-trimester urinary As level and cord blood mtDNAcn was more pronounced among female infants. Conclusions: First-trimester As exposure was related to decreased cord blood mtDNAcn. The potential health impacts of decreased mtDNAcn in early life need to be further clarified. (C) 2019 Elsevier Ltd. All rights reserved.	RAYYAN-INCLUSION: {"Ashutosh"=>"Excluded", "AKANSHA"=>"Included", "Ashwani "=>"Excluded"} | RAYYAN-LABELS: Z | RAYYAN-EXCLUSION-REASONS: A	A	10.1016/j.chemosphere.2019.125335
rayyan-495234847	Early life tobacco exposure and children's telomere length: The HELIX project	2020	4	1	SCIENCE OF THE TOTAL ENVIRONMENT	["0048-9697", "1879-1026"]	711			Osorio-YÃ¡Ã±ez, C and Clemente, DBP and Maitre, L and Vives-Usano, M and Bustamante, M and Martinez, D and Casas, M and Alexander, J and Thomsen, C and Chatzi, L and GÃ¼tzkow, KB and Grazuleviciene, R and Martens, DS and Plusquin, M and Slama, R and McEachan, RC and Wright, J and Yang, TC and Urquiza, J and Tamayo, I and Sunyer, J and Vafeiadi, M and Nawrot, TS and Vrijheid, M				Telomere length and mitochondrial DNA content are considered biomarkers of cellular aging, oxidative stress, and inflammation, but there is almost no information on their association with tobacco smoke exposure in fetal and early life. The aim of this study was to assess whether prenatal and childhood tobacco exposure were associated with leukocyte telomere length (LTL) and mitochondrial DNA (mtDNA) content in children. As part of a multi-centre European birth cohort study HELIX (Human Early-Life Exposome) (n = 1396) we assessed maternal smoking status during pregnancy through questionnaires, and through urinary cotinine levels that were then used to classify women as not exposed to smoking (<10 mu g/L), exposed to secondhand smoke (SHS) (10-50 mu g/L) and active smokers (>50 mu g/L). When the children were around 8 years of age (range: 5.4-12.0 years), childhood SHS tobacco smoke exposure was assessed through an extensive questionnaire and through measurements of urinary cotinine (<3.03 mu g/L non-detected, >3.03 mu g/L detected). Leukocyte mtDNA content and LTL were measured in the children at 8 years employing real time polymerase chain reaction (qPCR). Effect estimates were calculated using multivariate linear regression models for prenatal and childhood exposures adjusted for potential confounders. Maternal cotinine levels indicative of SHS exposure during pregnancy were associated with a decrease of 3.90% in LTL in children (95% CI: -6.68, -0.91), compared with nonsmoking, whereas the association for maternal cotinine levels indicative of active smoking did not reach statistical significance (-3.24%; 95% CI: -6.59, 0.21). Childhood SHS tobacco exposure was not associated with LTL in children. Global SHS exposure during childhood was associated with an increase of 3.51% (95% CI: 0.78, 6.27) in mtDNA content. Our findings suggest that tobacco smoke exposure during pregnancy, even at SHS levels, may accelerate telomere shortening in children and thus induce biological aging from an early age. (C) 2019 Elsevier B.V. All rights reserved.	RAYYAN-INCLUSION: {"Ashutosh"=>"Excluded", "AKANSHA"=>"Excluded", "Ashwani "=>"Excluded"} | RAYYAN-LABELS: A | RAYYAN-EXCLUSION-REASONS: A	A	10.1016/j.scitotenv.2019.135028
rayyan-495234848	Potential Roles of Metals in the Pathogenesis of Pulmonary and Systemic Hypertension	2023			INTERNATIONAL JOURNAL OF BIOLOGICAL SCIENCES	1449-2288	19	16	5036-5054	Hopkins, CD and Wessel, C and Chen, O and El-Kersh, K and Cave, MC and Cai, L and Huang, JP				Pulmonary and systemic hypertension (PH, SH) are characterized by vasoconstriction and vascular remodeling resulting in increased vascular resistance and pulmonary/aortic artery pressures. The chronic stress leads to inflammation, oxidative stress, and infiltration by immune cells. Roles of metals in these diseases, particularly PH are largely unknown. This review first discusses the pathophysiology of PH including vascular oxidative stress, inflammation, and remodeling in PH; mitochondrial dysfunction and metabolic changes in PH; ion channel and its alterations in the pathogenesis of PH as well as PH-associated right ventricular (RV) remodeling and dysfunctions. This review then summarizes metal general features and essentiality for the cardiovascular system and effects of metals on systemic blood pressure. Lastly, this review explores non-essential and essential metals and potential roles of their dyshomeostasis in PH and RV dysfunction. Although it remains early to conclude the role of metals in the pathogenesis of PH, emerging direct and indirect evidence implicates the possible contributions of metal-mediated toxicities in the development of PH. Future research should focus on comprehensive clinical metallomics study in PH patients; mechanistic evaluations to elucidate roles of various metals in PH animal models; and novel therapy clinical trials targeting metals. These important discoveries will significantly advance our understandings of this rare yet fatal disease, PH.	RAYYAN-INCLUSION: {"Ashutosh"=>"Excluded", "AKANSHA"=>"Excluded", "Ashwani "=>"Excluded"} | RAYYAN-LABELS: A | RAYYAN-EXCLUSION-REASONS: A	A	10.7150/ijbs.85590
rayyan-495234849	Evidence for cytotoxicity and mitochondrial dysfunction in human lung cells exposed to biomass burning aerosol constituents: Levoglucosan and 4-nitrocatechol	2024	12	15	ENVIRONMENTAL POLLUTION	["0269-7491", "1873-6424"]	363			Khan, F and Kwapiszewska, K and Romero, AM and Rudzinski, K and Gil-Casanova, D and Surratt, JD and Szmigielski, R				Biomass burning (BB) emissions are one of the largest sources of carbonaceous aerosol, posing a significant risk as an airway irritant. Important BB markers include wood pyrolysis emissions, such as levoglucosan (LG) that is an anhydrous sugar bearing a six-carbon ring structure (i.e., 1,6-anhydro-beta-D-glucopyranose). Atmospheric chemical aging of BB-derived aerosol (BBA) in the presence of nitrogen oxides (NOx) can yield nitro-aromatic compounds, including 4-nitrocatechol (4NC). There is building evidence that NOx-mediated chemical aging of BBA poses a more serious exposure effect than primary pyrolysis emissions. This study provides a comparative toxicological assessment following the exposure to important BBA marker compounds in human lung cells (i.e., A549 and BEAS-2B) to determine whether aromatic 4NC is more toxic than BBA-bound anhydrous carbohydrate (i.e., LG). We determined inhibitory concentration-50 (IC50) and examined reactive oxygen species (ROS) changes, mitochondrial dysfunction, and apoptosis induction in the two cell lines following exposure to LG and 4NC in a dose-response manner. In the BEAS-2B cells, estimated IC50 values for 4NC were 33 and 8.8 mu g mL(-1), and for LG were 2546 and similar to 3 x 10(7) mu g mL(-1) at 24 h and 48 h of exposure, respectively. A549 cells exhibited a much higher IC50 value than BEAS-2B cells. LG exposures resulted in mitochondrial stress with viability inhibition, but cells recovered with increasing exposure time. 4NC exposures at 200 mu g mL(-1) resulted in the induction of apoptosis at 6 h. Mitochondrial dysfunction and ROS imbalance induced the intrinsic apoptotic pathway induction following 4NC exposures. While increased ROS is caused by LG exposure in lung cells, 4NC is a marker of concern during BB emissions, as we observed apoptosis and high mitochondrial ROS in both lung cells at atmospherically-relevant aerosol concentrations. It may be associated with higher airway or inhalation pathologies in higher BBA emissions, such as wildfires or during wood combustion.	RAYYAN-INCLUSION: {"Ashutosh"=>"Excluded", "AKANSHA"=>"Excluded", "Ashwani "=>"Excluded"} | RAYYAN-LABELS: A | RAYYAN-EXCLUSION-REASONS: A	A	10.1016/j.envpol.2024.125173
rayyan-495234850	N6-methyladenosine (M6A) in fetal offspring modifies mitochondrial gene expression following gestational nano-TiO2 inhalation exposure	2023	11	26	NANOTOXICOLOGY	["1743-5390", "1743-5404"]	17	10	651-668	Kunovac, A and Hathaway, QA and Thapa, D and Durr, AJ and Taylor, AD and Rizwan, S and Sharif, D and Valentine, SJ and Hollander, JM				N-6-methyladenosine (m(6)A) is the most prominent epitranscriptomic modification to RNA in eukaryotes, but it's role in adaptive changes within the gestational environment are poorly understood. We propose that gestational exposure to nano titanium dioxide (TiO2) contributes to cardiac m(6)A methylation in fetal offspring and influences mitochondrial gene expression. 10-week-old pregnant female FVB/NJ wild-type mice underwent 6 nonconsecutive days of whole-body inhalation exposure beginning on gestational day (GD) 5. Mice were exposed to filtered room air or nano-TiO2 with a target aerosol mass concentration of 12 mg/m(3). At GD 15 mice were humanely killed and cardiac RNA and mitochondrial proteins extracted. Immunoprecipitation with m(6)A antibodies was performed followed by sequencing of immunoprecipitant (m(6)A) and input (mRNA) on the Illumina NextSeq 2000. Protein extraction, preparation, and LC-MS/MS were used for mitochondrial protein quantification. There were no differences in maternal or fetal pup weights, number of pups, or pup heart weights between exposure and control groups. Transcriptomic sequencing revealed 3648 differentially expressed mRNA in nano-TiO2 exposed mice (Padj <= 0.05). Transcripts involved in mitochondrial bioenergetics were significantly downregulated (83 of 85 genes). 921 transcripts revealed significant m(6)A methylation sites (Padj <= 0.10). 311 of the 921 mRNA were identified to have both 1) significantly altered expression and 2) differentially methylated sites. Mitochondrial proteomics revealed decreased expression of ATP Synthase subunits in the exposed group (P <= 0.05). The lack of m(6)A modifications to mitochondrial transcripts suggests a mechanism for decreased transcript stability and reduced protein expression due to gestational nano-TiO2 inhalation exposure.	RAYYAN-INCLUSION: {"Ashutosh"=>"Excluded", "AKANSHA"=>"Excluded", "Ashwani "=>"Included"} | RAYYAN-LABELS: A | RAYYAN-EXCLUSION-REASONS: A	Z	10.1080/17435390.2023.2293144
rayyan-495234851	Toxic effects and involved molecular pathways of nanoparticles on cells and subcellular organelles	2020	1		JOURNAL OF APPLIED TOXICOLOGY	["0260-437X", "1099-1263"]	40	1	16-36	Liu, N and Tang, M				Owing to the increasing application of engineered nanoparticles (NPs), besides the workplace, human beings are also exposed to NPs from nanoproducts through the skin, respiratory tract, digestive tract and vein injection. This review states pathways of cellular uptake, subcellular distribution and excretion of NPs. The uptake pathways commonly include phagocytosis, micropinocytosis, clathrin- and caveolae-mediated endocytosis, scavenger receptor-related pathway, clathrin- or caveolae-independent pathway, and direct penetration or insertion. Then the ability of NPs to decrease cell viability and metabolic activity, change cell morphology, and destroy cell membrane, cytoskeleton and cell function was presented. In addition, the lowest dose decreasing cell metabolic viability compared with the control or IC50 of silver, titanium dioxide, zinc oxide, carbon black, carbon nanotubes, silica, silicon NPs and cadmium telluride quantum dots to some cell lines was gathered. Next, this review attempts to increase our understanding of NP-caused adverse effects on organelles, which have implications in mitochondrial dysfunction, endoplasmic reticulum stress and lysosomal rupture. In particular, the disturbance of mitochondrial biogenesis and mitochondrial dynamic fusion-fission, mitophagy and cytochrome c-dependent apoptosis are involved. In addition, prolonged endoplasmic reticulum stress will result in apoptosis. Rupture of the lysosomal membrane was associated with inflammation, and both induction of autophagy and blockade of autophagic flow can result in cytotoxicity. Finally, the network mechanism of the combined action of multiple organelle dysfunction, apoptosis, autophagy and oxidative stress was discussed.	RAYYAN-INCLUSION: {"Ashutosh"=>"Excluded", "AKANSHA"=>"Excluded", "Ashwani "=>"Excluded"} | RAYYAN-LABELS: A | RAYYAN-EXCLUSION-REASONS: A	A	10.1002/jat.3817
rayyan-495234853	Acute Biophysical Responses and Psychological Effects of Different Types of Forests in Patients With Metabolic Syndrome	2018	4		ENVIRONMENT AND BEHAVIOR	["0013-9165", "1552-390X"]	50	3	298-323	Lee, KJ and Hur, J and Yang, KS and Lee, MK and Lee, SJ				We aimed to examine the biophysical and psychological effects of two different types of forests on women with metabolic syndrome (MetS). Seventy-one middle-aged Korean women participated in a half-day healing program at either Saneum Recreational Forest (a wild forest) or Seoul Forest (a tended forest) depending on their preference. The participants' biophysical parameters and Profile of Mood States (POMS) were measured before and after the healing program. The two groups differed significantly in acute insulin responses, pulse rate, oxidative stress markers, and stress hormone level, suggesting better homeostasis in the wild forest. The POMS suggested that the mean vigor and confusion scores significantly decreased in the wild forest. Considering the significantly more favorable acute insulin reaction and levels of oxidative stress and the trend toward positive mood state in the wild forest, we recommend that middle-aged patients with MetS participate in healing programs in wild forests.	RAYYAN-INCLUSION: {"Ashutosh"=>"Excluded", "AKANSHA"=>"Excluded", "Ashwani "=>"Excluded"} | RAYYAN-LABELS: A | RAYYAN-EXCLUSION-REASONS: A	A	10.1177/0013916517700957
rayyan-495234854	Association of fetal growth trajectory with mitochondrial DNA copy number in the cord blood of newborns: evidence from a birth cohort	2025	6	9	FRONTIERS IN PEDIATRICS	2296-2360	13			Chen, K and Li, JW and Xu, LL and Fan, XX and Cao, ZQ and Song, LL and Wang, YJ and Xiong, C and Zhou, AF				Objective Mitochondrial DNA copy number (mtDNAcn), an indicator of mitochondrial damage and dysfunction, is widely used in research related to growth and metabolic health. While fetal intrauterine growth has been reported to impact further metabolic health, there is limited evidence regarding the relationship between fetal growth patterns and newborn mtDNAcn, especially in infants with normal birth weights, where varying fetal growth patterns can occur despite having the same birth weight. Therefore, this study aimed to examine the association between fetal growth trajectory and neonatal mtDNAcn among normal birth weight infants.Methods A total of 556 mother-infant pairs from a birth cohort in Wuhan, China, were included in the study. Ultrasound measurements (biparietal diameter, head circumference, abdominal circumference, and femoral length) were taken at 16, 24, 30, and 37 weeks of pregnancy and converted to Z-scores per WHO standards, and the fetal growth trajectory was fitted by the group-based multi-trajectory model. Cord blood was collected at birth, and mtDNAcn in cord blood was quantified via real-time fluorescent quantitative PCR. A generalized linear model was used to explore the associations of fetal growth pattern or birth weight with neonatal mtDNAcn.Results Three distinct patterns of fetal growth trajectory were identified, namely, "consistently low" (n = 144, 25.9%), "moderate" (n = 304, 54.7%), and "high-falling" (n = 108, 19.4%). Compared with the "moderate" intrauterine growth pattern, the "consistently low" intrauterine growth pattern was associated with lower neonatal mtDNAcn among male newborns, with a reduction of 22.55% (95% CI: -39.19%, -1.37%; p = 0.039). No significant association was detected between the intrauterine growth pattern and mtDNAcn among girls.Conclusions Our findings indicate that different intrauterine growth patterns are present in fetuses with normal birth weights. In male infants, the "consistently low" intrauterine trajectory pattern was associated with decreased neonatal mtDNAcn. The effective detection of and intervention in fetal intrauterine growth patterns may help prevent metabolic health events early in life.	RAYYAN-INCLUSION: {"Ashutosh"=>"Excluded", "AKANSHA"=>"Excluded", "Ashwani "=>"Included"} | RAYYAN-LABELS: A | RAYYAN-EXCLUSION-REASONS: A	Z	10.3389/fped.2025.1569702
rayyan-495234855	Molecular and epigenetic markers as promising tools to quantify the effect of occupational exposures and the risk of developing non-communicable diseases	2019	5		MEDICINA DEL LAVORO	0025-7818	110	3	168-190	Ferrari, L and Pavanello, S and Bollati, V				Non-communicable diseases (NCDs) are chronic diseases that are by far the leading cause of death in the world. Many occupational hazards, together with social, economic and demographic factors, have been associated to NCDs development. Genetic susceptibility or environmental exposures alone are not usually sufficient to explain the pathogenesis of NCDs, but can be integrated in a more complex scenario that can result in pathological phenotypes. Epigenetics is a crucial component of this scenario, as its changes are related to specific exposures, therefore potentially able to display the efects of environment on the genome, filling the gap between genetic asset and environment in explaining disease development. To date, the most promising biomarkers have been assessed in occupational cohorts as well as in case/ control studies and include DNA methylation, histone modifications, microRNA expression, extracellular vesicles, telomere length, and mitochondrial alterations.	RAYYAN-INCLUSION: {"Ashutosh"=>"Excluded", "AKANSHA"=>"Excluded", "Ashwani "=>"Excluded"} | RAYYAN-LABELS: A | RAYYAN-EXCLUSION-REASONS: A,f	A	10.23749/mdl.v110i3.8538
rayyan-495234856	Association between prenatal exposure to cooking oil fumes and full-term low birth weight is mediated by placental weight	2018	11		ENVIRONMENTAL RESEARCH	["0013-9351", "1096-0953"]	167		622-631	Hu, P and Fan, LJ and Ding, P and He, YH and Xie, CB and Niu, ZZ and Tian, FY and Yuan, SX and Jia, DQ and Chen, WQ				Objective: Evidence regarding the association between prenatal exposure to cooking oil fumes (COF) and full term low birth weight (FTLBW) is still controversial, and the mechanism remains unclear. This study thus aims to explore the association of prenatal COF exposure with off-spring FT-LBW as well as the mediating role of placenta in their association. Methods: A case-control study enrolling 266 pregnant women delivering FTLBW newborns (cases) and 1420 delivering normal birth weight (NBW) newborns (controls) was conducted. Information on prenatal COF exposure, socio-demographics, and obstetric conditions were collected at the Women's and Children's Hospitals of Shenzhen and Foshan in Guangdong, China. Linear and hierarchical logistic regression models were undertaken to explore the associations among COF exposure, placenta and birth weight, as well as the mediation effect of placental weight. Results: After controlling for potential confounders, prenatal COF exposure was significantly associated with the higher risk of FT-LBW (OR = 1.31, 95% CI = 1.06-1.63) and the lower placental weight (beta = -0.12, 95% CI = -0.23 similar to -0.005). Compared with mothers who never cooked, those cooking sometimes (OR = 2.99, 95% CI = 1.48-6.04) or often (OR = 3.41, 95% CI = 1.40-8.34) showed a higher risk of FT-LBW, and likewise, those cooking for less than half an hour (OR= 2.08, 95% CI= 1.14-3.79) or cooking between half to an hour (OR = 2.48, 95% CI= 1.44-4.29) were also more likely to exhibit FT-LBW. Different cooking methods including pan-frying (OR = 2.24, 95% CI = 1.30-3.85) or deep-frying (OR = 1.78, 95% CI = 1.12-2.85) during pregnancy were associated with increased FT-LBW risks as well. The further mediation analysis illustrated that placental weight mediated 15.96% (95% CI: 12.81 similar to 28.80%) and 15.90% (95% CI= 14.62%similar to 16.66%) of the associations of cooking during pregnancy and frequency of prenatal COF exposure, respectively, with FT-LBW.	RAYYAN-INCLUSION: {"Ashutosh"=>"Excluded", "AKANSHA"=>"Excluded", "Ashwani "=>"Included"} | RAYYAN-LABELS: A | RAYYAN-EXCLUSION-REASONS: A	Z	10.1016/j.envres.2018.08.014
rayyan-495234857	Environmental neglect: endocrine disruptors as underappreciated but potentially modifiable diabetes risk factors	2019	10		DIABETOLOGIA	["0012-186X", "1432-0428"]	62	10	1811-1822	Sargis, RM and Simmons, RA				Type 2 diabetes prevalence is increasing dramatically across the globe, imposing a tremendous toll on individuals and healthcare systems. Reversing these trends requires comprehensive approaches to address both classical and emerging diabetes risk factors. Recently, environmental toxicants acting as endocrine-disrupting chemicals (EDCs) have emerged as novel metabolic disease risk factors. EDCs implicated in diabetes pathogenesis include various inorganic and organic molecules of both natural and synthetic origin, including arsenic, bisphenol A, phthalates, polychlorinated biphenyls and organochlorine pesticides. Indeed, evidence implicates EDC exposures across the lifespan in metabolic dysfunction; moreover, specific developmental windows exhibit enhanced sensitivity to EDC-induced metabolic disruption, with potential impacts across generations. Importantly, differential exposures to diabetogenic EDCs likely also contribute to racial/ethnic and economic disparities. Despite these emerging links, clinical practice guidelines fail to address this underappreciated diabetes risk factor. Comprehensive approaches to stem the tide of diabetes must include efforts to address its environmental drivers.	RAYYAN-INCLUSION: {"Ashutosh"=>"Excluded", "AKANSHA"=>"Excluded", "Ashwani "=>"Excluded"} | RAYYAN-LABELS: A | RAYYAN-EXCLUSION-REASONS: A	A	10.1007/s00125-019-4940-z
rayyan-495234858	Assessing Toxicity and Nuclear and Mitochondrial DNA Damage Caused by Exposure of Mammalian Cells to Lunar Regolith Simulants	2018	4		GeoHealth	2471-1403	2	4	139-148	Caston, R and Luc, K and Hendrix, D and Hurowitz, JA and Demple, B				Previous missions to the lunar surface implicated potential dangers of lunar soil. In future explorations, astronauts may spend weeks or months on the Moon, increasing the risk of inhaling lunar dust. In an effort to understand the biological impact of lunar regolith, cell cultures derived from lung or neuronal cells were challenged with lunar soil simulants to assess cell survival and genotoxicity. Lunar soil simulants were capable of causing cell death and DNA damage in neuronal and lung cell lines, and freshly crushed lunar soil simulants were more effective at causing cell death and DNA damage than were simulants as received from the supplier. The ability of the simulants to generate reactive oxygen species in aqueous suspensions was not correlated with their cytotoxic or genotoxic affects. Furthermore, the cytotoxicity was not correlated with the accumulation of detectable DNA lesions. These results determine that lunar soil simulants are, with variable activity, cytotoxic and genotoxic to both neuronal and lung-derived cells in culture.	RAYYAN-INCLUSION: {"Ashutosh"=>"Excluded", "AKANSHA"=>"Excluded", "Ashwani "=>"Excluded"} | RAYYAN-LABELS: A | RAYYAN-EXCLUSION-REASONS: A	A	10.1002/2017GH000125
rayyan-495234859	Neurotoxicity induced by toluene: In silico and in vivo evidences of mitochondrial dysfunction and dopaminergic neurodegeneration	2022	4	1	ENVIRONMENTAL POLLUTION	["0269-7491", "1873-6424"]	298			Soares, MV and Mesadri, J and GonÃ§alves, DF and Cordeiro, LM and da Silva, AF and Baptista, FBO and Wagner, R and Dalla Corte, CL and Soares, FAA and Avila, DS				Toluene is an air pollutant widely used as an organic solvent in industrial production and emitted by fossil fuel combustion, in addition to being used as a drug of abuse. Its toxic effects in the central nervous system have not been well established, and how and which neurons are affected remains unknown. Hence, this study aimed to fill this gap by investigating three central questions: 1) How does toluene induce neurotoxicity? 2) Which neurons are affected? And 3) What are the long-term effects induced by airborne exposure to toluene? To this end, a Caenorhabditis elegans model was employed, in which worms at the fourth larval stage were exposed to toluene in the air for 24 h in a vapor chamber to simulate four exposure scenarios. After the concentration-response curve analysis, we chose scenarios 3 (E3: 792 ppm) and 4 (E4: 1094 ppm) for the following experiments. The assays were performed 1, 48, or 96 h after removal from the exposure environments, and an irreversible reduction in neuron fluorescence and morphologic alterations were observed in different neurons of exposed worms, particularly in the dopaminergic neurons. Moreover, a significant impairment in a dopaminergic-dependent behavior was also associated with negative effects in healthspan endpoints, and we also noted that mitochondria may be involved in toluene-induced neurotoxicity since lower adenosine 5'-triphosphate (ATP) levels and mitochondrial viability were observed. In addition, a reduction of electron transport chain activity was evidenced using ex vivo protocols, which were reinforced by in silico and in vitro analysis, demonstrating toluene action in the mitochondrial complexes. Based on these findings model, it is plausible that toluene neumtoxicity can be initiated by complex I inhibition, triggering a mitochondrial dysfunction that may lead to irreversible dopaminergic neuronal death, thus impairing neurobehavioral signaling.	RAYYAN-INCLUSION: {"Ashutosh"=>"Excluded", "AKANSHA"=>"Excluded", "Ashwani "=>"Excluded"} | RAYYAN-LABELS: A | RAYYAN-EXCLUSION-REASONS: A	A	10.1016/j.envpol.2022.118856
rayyan-495234860	The impact of nutritional, environmental, and lifestyle factors on neurological disorders: therapeutic implications and mechanistic insights	2026	2	27	FRONTIERS IN PHARMACOLOGY	1663-9812	17			Chakif, D and Furrer, J				Neurological disorders like Alzheimer's, Parkinson's, multiple sclerosis, and primary psychiatric conditions are complex, arising from a mix of genetic and modifiable risks. Growing evidence indicates that nutrition, environment, and lifestyle significantly influence disease development, progression, and treatment response. Nutrients such as vitamins, minerals, omega-3 fatty acids, and polyphenols affect neuroinflammation, oxidative stress, mitochondrial health, and neurotransmitter function. Dietary patterns like the Mediterranean and ketogenic diets offer protective benefits in clinical and experimental contexts. Meanwhile, environmental neurotoxicants-air pollution, heavy metals, pesticides, and endocrine disruptors contribute to neurodegeneration via oxidative damage, synaptic impairment, and epigenetic alterations. Lifestyle factors, such as physical activity, sleep, stress, and substance use, affect brain plasticity, neurogenesis, and metabolic health, thereby influencing disease progression over time. These factors often share common pathways such as oxidative stress, inflammation, vascular injury, mitochondrial dysfunction, and protein misfolding, underscoring the need for a comprehensive prevention and treatment strategy. Emerging therapies now incorporate personalized nutrition, lifestyle changes, and environmental risk mitigation alongside traditional drugs, supported by advances in multi-omics, digital health, and systems biology. Public health efforts to reduce neurotoxic exposure and encourage healthy habits further strengthen these approaches. This review summarizes existing mechanistic and clinical knowledge, with a focus on the potential of nutritional, environmental, and lifestyle interventions in neurological diseases. It also outlines the future research required to enhance precision neurology and strategies for brain health prevention.	RAYYAN-INCLUSION: {"Ashutosh"=>"Excluded", "AKANSHA"=>"Excluded", "Ashwani "=>"Excluded"} | RAYYAN-LABELS: A | RAYYAN-EXCLUSION-REASONS: A	A	10.3389/fphar.2026.1765786
rayyan-495234861	Exposure of aluminium to C6 glioma cells modulates molecular and functional neurotoxic markers	2022	12		JOURNAL OF BIOCHEMICAL AND MOLECULAR TOXICOLOGY	["1095-6670", "1099-0461"]	36	12		Dey, M and Singh, RK				The risk of aluminium exposure to humans is very high as it may get into the human body through excessive dietary contaminants, inhalation of fine particulate matter, or through parenteral routes as a vaccine adjuvant and so forth. The increased level of aluminium in brain tissue has been shown to be associated with several neurodegenerative and neurotoxic adverse effects, including AD. However, the exact mechanism of aluminium-induced neurotoxicity is still unclear. Therefore, our study aimed to investigate the mechanism of neurotoxic and neurodegenerative effects through in vitro exposure of aluminium in rat glioma C6 cell line. The findings of our study have indicated that aluminium chloride exposure may lead to alteration in acetylcholine levels, increased oxidative imbalance and induction of molecular structural and functional markers of neuronal inflammation. This study also demonstrated that aluminium exposure may lead to the induction of caspase-3 along with apoptotic cell death and a significant increase in amyloid-beta and hyperphosphorylated tau levels in C6 cells. Thus, this study may provide a mechanistic understanding of the regulation of neuroinflammatory and neurodegenerative biomarkers due to aluminium exposure.	RAYYAN-INCLUSION: {"Ashutosh"=>"Excluded", "AKANSHA"=>"Excluded", "Ashwani "=>"Excluded"} | RAYYAN-LABELS: A | RAYYAN-EXCLUSION-REASONS: A	A	10.1002/jbt.23210
rayyan-495234862	'Omics' and endocrine-disrupting chemicals - new paths forward	2017	12		NATURE REVIEWS ENDOCRINOLOGY	["1759-5029", "1759-5037"]	13	12	740-748	Messerlian, C and Martinez, RM and Hauser, R and Baccarelli, AA				The emerging field of omics - large-scale data-rich biological measurements of the genome - provides new opportunities to advance and strengthen research into endocrine-disrupting chemicals (EDCs). Although some EDCs have been associated with adverse health effects in humans, our understanding of their impact remains incomplete. Progress in the field has been primarily limited by our inability to adequately estimate and characterize exposure and identify sensitive and measurable outcomes during windows of vulnerability. Evolving omics technologies in genomics, epigenomics and mitochondriomics have the potential to generate data that enhance exposure assessment to include the exposome - the totality of the lifetime exposure burden - and provide biology-based estimates of individual risks. Applying omics technologies to expand our knowledge of individual risk and susceptibility will augment biological data in the prediction of variability and response to disease, thereby further advancing EDC research. Together, refined exposure characterization and enhanced disease-risk prediction will help to bridge crucial gaps in EDC research and create opportunities to move the field towards a new vision - precision public health.	RAYYAN-INCLUSION: {"Ashutosh"=>"Excluded", "AKANSHA"=>"Excluded", "Ashwani "=>"Excluded"} | RAYYAN-LABELS: A | RAYYAN-EXCLUSION-REASONS: A,f	A	10.1038/nrendo.2017.81
rayyan-495234863	Could Adverse Effects of Antibiotics Due to Their Use/Misuse Be Linked to Some Mechanisms Related to Nonalcoholic Fatty Liver Disease?	2024	2		INTERNATIONAL JOURNAL OF MOLECULAR SCIENCES	["1661-6596", "1422-0067"]	25	4		Tarantino, G and Citro, V				Nonalcoholic fatty liver disease, recently re-named metabolic dysfunction-associated steatotic fatty liver disease, is considered the most prevalent liver disease worldwide. Its molecular initiation events are multiple and not always well-defined, comprising insulin resistance, chronic low-grade inflammation, gut dysbiosis, and mitochondrial dysfunction, all of them acting on genetic and epigenetic grounds. Nowadays, there is a growing public health threat, which is antibiotic excessive use and misuse. This widespread use of antibiotics not only in humans, but also in animals has led to the presence of residues in derived foods, such as milk and dairy products. Furthermore, antibiotics have been used for many decades to control certain bacterial diseases in high-value fruit and vegetables. Recently, it has been emphasised that antibiotic-induced changes in microbial composition reduce microbial diversity and alter the functional attributes of the microbiota. These antibiotic residues impact human gut flora, setting in motion a chain of events that leads straight to various metabolic alterations that can ultimately contribute to the onset and progression of NAFLD.	RAYYAN-INCLUSION: {"Ashutosh"=>"Excluded", "AKANSHA"=>"Excluded", "Ashwani "=>"Excluded"} | RAYYAN-LABELS: F | RAYYAN-EXCLUSION-REASONS: A,f	A	10.3390/ijms25041993
rayyan-495234864	Mitochondrial DNA Copy Number Adaptation as a Biological Response Derived from an Earthquake at Intrauterine Stage	2021	11		INTERNATIONAL JOURNAL OF ENVIRONMENTAL RESEARCH AND PUBLIC HEALTH	1660-4601	18	22		Mendoza-Ortega, JA and Reyes-Munoz, E and Nava-Salazar, S and Rodriguez-Martinez, S and Parra-Hernandez, SB and Schnaas, L and Suarez-Rico, BV and Torres-Olascoaga, LA and Baccarelli, AA and Wright, RJ and Wright, RO and Estrada-Gutierrez, G and Tamayo-Ortiz, M				An altered mitochondrial DNA copy number (mtDNAcn) at birth can be a marker of increased disease susceptibility later in life. Gestational exposure to acute stress, such as that derived from the earthquake experienced on 19 September 2017 in Mexico City, could be associated with changes in mtDNAcn at birth. Our study used data from the OBESO (Biochemical and Epigenetic Origins of Overweight and Obesity) perinatal cohort in Mexico City. We compared the mtDNAcn in the umbilical cord blood of 22 infants born before the earthquake, 24 infants whose mothers were pregnant at the time of the earthquake (exposed), and 37 who were conceived after the earthquake (post-earthquake). We quantified mtDNAcn by quantitative real-time polymerase chain reaction normalized with a nuclear gene. We used a linear model adjusted by maternal age, body mass index, socioeconomic status, perceived stress, and pregnancy comorbidities. Compared to non-exposed newborns (mean & PLUSMN; SD mtDNAcn: 0.740 & PLUSMN; 0.161), exposed and post-earthquake newborns (mtDNAcn: 0.899 & PLUSMN; 0.156 and 0.995 & PLUSMN; 0.169, respectively) had increased mtDNAcn, p = 0.001. The findings of this study point at mtDNAcn as a potential biological marker of acute stress and suggest that experiencing an earthquake during pregnancy or before gestation can have programing effects in the unborn child. Long-term follow-up of newborns to women who experience stress prenatally, particularly that derived from a natural disaster, is warranted.	RAYYAN-INCLUSION: {"Ashutosh"=>"Included", "AKANSHA"=>"Excluded", "Ashwani "=>"Included"} | RAYYAN-LABELS: A	Z	10.3390/ijerph182211771
rayyan-495234865	Associations of urinary phthalate metabolites and lipid peroxidation with sperm mitochondrial DNA copy number and deletions	2018	5		ENVIRONMENTAL RESEARCH	["0013-9351", "1096-0953"]	163		2015-10-01	Huffman, AM and Wu, HT and Rosati, A and Rahil, T and Sites, CK and Whitcomb, BW and Pilsner, JR				Background: Phthalates, a chemical class of plasticizers, are ubiquitous environmental contaminants that have been associated with oxidative stress. Mitochondria DNA copy number (mtDNAcn) and DNA deletions (mtDNAdel) are emerging biomarkers for cellular oxidative stress and environment exposures. Objectives: To examine associations of urinary phthalate metabolite and isoprostane concentrations on sperm mtDNAcn and mtDNAdel in male partners undergoing assisted reproductive technologies (ART). Methods: Ninety-nine sperm samples were collected from male partners undergoing ART at Baystate Medical Center in Springfield, MA as part of the Sperm Environmental Epigenetics and Development Study (SEEDS). Seventeen urinary phthalate metabolite concentrations were analyzed by the Centers for Disease Control using tandem mass spectrometry. Urinary 15-F2t-isoprostane concentrations, a biomarker of lipid peroxidation, were measured using a competitive enzyme-linked immunosorbent assay. A triplex qPCR method was used to determine the relative quantification of mtDNAcn and mtDNAdel. Results: Sperm mtDNAcn and mtDNAdel were positively correlated (Spearman rho = 0.31; p =.002). Adjusting for age, BMI, current smoking, race, and measurement batch, urinary monocarboxy-isononyl phthalate (MCNP) concentrations were positively associated with mtDNAcn (13 = 1.63, 95% CI: 0.14, 3.11). Other urinary phthalate metabolite and isoprostane concentrations were not associated with sperm mtDNAcn or mtDNAdel. Conclusions: Among this cohort of male ART participants, those with higher MCNP had higher mtDNAcn; other phthalate metabolites and isoprostane were not associated with mtDNAcn and mtDNAdel. Given our relatively small sample size, our results should be interpreted with caution. Future research is needed to replicate the findings in larger studies and among sperm samples obtained from the general population.	RAYYAN-INCLUSION: {"Ashutosh"=>"Included", "AKANSHA"=>"Excluded", "Ashwani "=>"Included"} | RAYYAN-LABELS: A	Z	10.1016/j.envres.2018.01.023
rayyan-495234866	Airborne microplastics: A narrative review of potential effects on the human respiratory system	2023	12	15	SCIENCE OF THE TOTAL ENVIRONMENT	["0048-9697", "1879-1026"]	904			Vattanasit, U and Kongpran, J and Ikeda, A				There has been growing evidence showing the widespread of airborne microplastics (AMPs) in many regions of the world, raising concerns about their impact on human health. This review aimed to consolidate recent literature on AMPs regarding their physical and chemical characteristics, deposition in the human respiratory tract, translocation, occurrence from human studies, and toxic effects determined in vitro and in vivo. The physical characteristics influence interactions with cell membranes, cellular internalization, accumulation, and cytotoxicity resulting from cell membrane damage and oxidative stress. In addition, prolonged exposure to AMP-associated toxic chemicals might lead to significant health effects. Most toxicological assessments of AMPs in vitro and in vivo have demonstrated that oxidative stress and inflammation are major mechanisms of action for their toxic effects. Elevated reactive oxygen species production could lead to mitochondrial dysfunction, inflammatory responses, and subsequent apoptosis in experimental models. To date, there has been some evidence suggesting exposure in humans. However, the data are still insufficient, and adverse human health effects need to be investigated. Future research on the existence, exposure, and health effects of AMPs is required for developing preventive and mitigation measures to protect human health.	RAYYAN-INCLUSION: {"Ashutosh"=>"Excluded", "AKANSHA"=>"Excluded", "Ashwani "=>"Excluded"} | RAYYAN-LABELS: F | RAYYAN-EXCLUSION-REASONS: A	A	10.1016/j.scitotenv.2023.166745
rayyan-495234867	Cardiovascular effects of pulmonary exposure to single-wall carbon nanotubes	2007	3		ENVIRONMENTAL HEALTH PERSPECTIVES	["0091-6765", "1552-9924"]	115	3	377-382	Li, Z and Hulderman, T and Salmen, R and Chapman, R and Leonard, SS and Young, SH and Shvedova, A and Luster, MI and Simeonova, PP				BACKGROUND: Engineered nanosized materials, such as single-wall carbon nanotubes (SWCNT), are emerging as technologically important in different industries. OBJECTIVE: The unique physical characteristics and the pulmonary toxicity of SWCNTs raised concerns that respiratory exposure to these materials may be associated with cardiovascular adverse effects. METHODS: In these studies we evaluated aortic mitochondrial alterations by oxidative stress assays, including quantitative polymerase chain reaction of mitochondrial (mt) DNA and plaque formation by morphometric analysis in mice exposed to SWCNTs. RESULTS: A single intrapharyngeal instillation of SWCNTs induced activation of heme oxygenase-1 (HO-1), a marker of oxidative insults, in lung, aorta, and heart tissue in HO-1 reporter transgenic mice. Furthermore, we found that C57BL/6 mice, exposed to SWCNT (10 and 40 mu g/mouse), developed aortic mtDNA damage at 7, 28, and 60 days after exposure. mtDNA damage was accompanied by changes in aortic mitochondrial glutathione and protein carbonyl levels. Because these modifications have been related to cardiovascular diseases, we evaluated whether repeated exposure to SWCNTs (20 mu g/mouse once every other week for 8 weeks) stimulates the progression of atherosclerosis in ApoE(-/-) transgenic mice. Although SWCNT exposure did not modify the lipid profiles of these mice, it resulted in accelerated plaque formation in ApoE(-/-) mice fed an atherogenic diet. Plaque areas in the aortas, measured by the en face method, and in the brachiocephalic arteries, measured histopathologically, were significantly increased in the SWCNT-treated mice. This response was accompanied by increased mtDNA damage but not inflammation. CONCLUSIONS: Taken together, the findings are of sufficient significance to warrant further studies to evaluate the systemic effects of SWCNT under workplace or environmental exposure paradigms.	RAYYAN-INCLUSION: {"Ashutosh"=>"Excluded", "AKANSHA"=>"Excluded", "Ashwani "=>"Included"} | RAYYAN-LABELS: A | RAYYAN-EXCLUSION-REASONS: A	Z	10.1289/ehp.9688
rayyan-495234869	Prenatal manganese and cord blood mitochondrial DNA copy number: Effect modification by maternal anemic status	2019	5		ENVIRONMENT INTERNATIONAL	["0160-4120", "1873-6750"]	126		484-493	Kupsco, A and Sanchez-Guerra, M and Amarasiriwardena, C and Brennan, KJM and Estrada-Gutierrez, G and Svensson, K and Schnaas, L and Pantic, I and TÃ©llez-Rojo, MM and Baccarelli, AA and Wright, RO				Introduction: Manganese (Mn) is an essential nutrient but also a toxicant at high exposures, when it can induce oxidative stress (OS). Mn uptake is inversely correlated with iron status, therefore anemic individuals may be more susceptible to Mn overload induced-OS, which can manifest as changes in mitochondrial DNA copy number (mtDNA CN). Our objectives were to: 1) determine stage-specific associations of prenatal Mn exposure with cord blood MtDNA CN; and 2) investigate effect modification by maternal anemia, ferritin, and mean corpuscular volume (MCV). Materials and methods: We measured whole blood Mn, hemoglobin, serum ferritin, and MCV in the 2nd and 3rd trimester, in maternal blood at birth, and in cord blood from a prospective birth cohort in Mexico City, Mexico (n = 485). We then extracted DNA from cord blood leukocytes to determine mtDNA CN. We used robust regression to measure associations between Mn and mtDNA CN at each trimester and at birth. Anemia (hemoglobin = 11 g/dL), iron deficiency (ferritin = 15 ng/mL) and MCV (stratified at median), were examined as effect modifiers. Results: Mn levels increased throughout pregnancy, and Mn was inversely correlated with ferritin. We observed a positive association between Mn in the 3rd trimester and Mn in cord blood and mtDNA CN (beta = 0.04-0.05; 95% CI = 0.01, 0.08). Anemia significantly modified the association between mtDNA CN and Mn in the 2nd trimester. We found a positive association between 2nd trimester Mn and mtDNA CN in mothers with normal hemoglobin, and a negative association in those with low hemoglobin. (beta(high) = 0.06; 95% CI = 0.01, 0.11; p = 0.01 and beta(low) = -0.06; 95% CI = 0.03, -0.13; p = 0.06). No associations were detected between anemia, iron deficiency and MCV and mtDNA CN. Conclusions: Maternal blood Mn in the 3rd trimester and in cord blood was positively associated with mtDNA CN, suggesting that higher late pregnancy prenatal Mn exposures can impact newborn mitochondria by promoting OS. Furthermore, 2nd trimester Mn was positively associated with mtDNA in non-anemic mother-child pairs but inversely associated in anemic individuals, indicating potential interactions between Mn and chronic anemia.	RAYYAN-INCLUSION: {"Ashutosh"=>"Included", "AKANSHA"=>"Excluded", "Ashwani "=>"Included"} | RAYYAN-LABELS: A	Z	10.1016/j.envint.2019.02.029
rayyan-495234870	The interplay of ferroptosis and oxidative stress mechanisms: a critical contributor to chronic obstructive pulmonary disease pathophysiology	2025	8		METALLOMICS	["1756-5901", "1756-591X"]	17	8		Tavkar, V and Goyal, A and Kansal, H and Chopra, V and Garg, K and Sharma, S				Ferroptosis, a recently discovered iron-dependent regulated form of cell death, is characterised by lipid peroxidation and oxidative stress. Recent studies suggested that ferroptosis plays a pivotal role in the pathogenesis of chronic obstructive pulmonary disease (COPD), a progressive and irreversible lung disorder, marked by airflow limitation, emphysema, and chronic bronchitis. Cigarette smoke (CS), one of the prominent risk factors for COPD, is known to induce ferroptosis by generating reactive oxygen species (ROS), depleting antioxidant defences, such as glutathione and glutathione peroxidase 4, and disrupting iron homeostasis. These molecular disturbances lead to cell damage, alveolar destruction, and vascular dysfunction, contributing to disease progression and exacerbations. Ferroptosis is also linked with key COPD mechanisms, which are responsible for mitochondrial dysfunction, inflammation, pulmonary hypertension, and CS-induced irregular distribution of iron-binding proteins. A promising therapeutic strategy for mitigating COPD pathogenesis is targeting ferroptosis via iron chelators, lipid peroxide inhibitors, and antioxidant upregulation. Understanding the regulatory mechanisms governing ferroptosis in lung tissue damage could help identify novel biomarkers and effective treatment strategies. This review explores the mechanistic role of ferroptosis in COPD and uncovers the potential intervention methods that may improve clinical outcomes.	RAYYAN-INCLUSION: {"Ashutosh"=>"Excluded", "AKANSHA"=>"Excluded", "Ashwani "=>"Excluded"} | RAYYAN-LABELS: F | RAYYAN-EXCLUSION-REASONS: A	A	10.1093/mtomcs/mfaf030
rayyan-495234871	Deciphering the complex interplay of risk factors in type 2 diabetes mellitus: A comprehensive review	2024	6		METABOLISM OPEN	2589-9368	22			Singh, S and Kriti, M and Anamika, KS and Sarma, DK and Verma, V and Nagpal, R and Mohania, D and Tiwari, R and Kumar, M				The complex and multidimensional landscape of type 2 diabetes mellitus (T2D) is a major global concern. Despite several years of extensive research, the precise underlying causes of T2D remain elusive, but evidence suggests that it is influenced by a myriad of interconnected risk factors such as epigenetics, genetics, gut microbiome, environmental factors, organelle stress, and dietary habits. The number of factors influencing the pathogenesis is increasing day by day which worsens the scenario; meanwhile, the interconnections shoot up the frame. By gaining deeper insights into the contributing factors, we may pave the way for the development of personalized medicine, which could unlock more precise and impactful treatment pathways for individuals with T2D. This review summarizes the state of knowledge about T2D pathogenesis, focusing on the interplay between various risk factors and their implications for future therapeutic strategies. Understanding these factors could lead to tailored treatments targeting specific risk factors and inform prevention efforts on a population level, ultimately improving outcomes for individuals with T2D and reducing its burden globally.	RAYYAN-INCLUSION: {"Ashutosh"=>"Excluded", "AKANSHA"=>"Excluded", "Ashwani "=>"Excluded"} | RAYYAN-LABELS: F | RAYYAN-EXCLUSION-REASONS: A	F	10.1016/j.metop.2024.100287
rayyan-495234872	3-Bromofluoranthene-induced cardiotoxicity of zebrafish and apoptosis in the vascular endothelial cells via intrinsic and extrinsic caspase-dependent pathways	2021	12	25	ECOTOXICOLOGY AND ENVIRONMENTAL SAFETY	["0147-6513", "1090-2414"]	228			Su, CH and Chen, SP and Chen, LY and Yang, JJ and Lee, YC and Lee, SS and Chen, HH and Ng, YY and Kuan, YH				Fluoranthene, a high-molecular-weight polycyclic aromatic hydrocarbon (PAH), is widely present in air pollutants, including fine inhalable particulate matter. 3-Bromofluoranthene (3-BrFlu), which is a brominated fluoranthene and halogenated PAH, is generated from waste combustion, metallurgical processes, cement production, e-waste dismantling, and photoreaction. Vascular endothelial cells have key functions in the homeostasis and the development of the cardiovascular system. The zebrafish model has been widely employed to study cardiotoxicity and embryotoxicity. However, no evidence has indicated that 3-BrFlu induces cytotoxicity in vascular endothelial cells, or cardiotoxicity and embryotoxicity in zebrafish. In this study, 3-BrFlu induced concentration-dependent changes in embryo- and cardiotoxicity. Cytotoxicity was also induced by 3-BrFlu in a concentration-dependent manner through apoptosis and necrosis in vascular endothelial cells, SVEC4-10 cells. The activities of caspase-3, -8, and -9 were induced by 3-BrFlu via an intrinsic pathway constituting Bcl-2 downregulation, Bad upregulation, and mitochondrial dysfunction; the extrinsic pathway included the expression of death receptors, including tumour necrosis factor alpha and Fas receptors. These results indicated that 3-BrFlu caused cardio- and embryotoxicity in zebrafish through vascular endothelial cells cytotoxicity resulting from caspase-dependent apoptosis through intrinsic and extrinsic pathways.	RAYYAN-INCLUSION: {"Ashutosh"=>"Excluded", "AKANSHA"=>"Excluded", "Ashwani "=>"Excluded"} | RAYYAN-LABELS: A | RAYYAN-EXCLUSION-REASONS: A	A	10.1016/j.ecoenv.2021.112962
rayyan-495234873	Deciphering the Correlation between the Emergence of Lung Carcinoma Associated with Tuberculosis-related Inflammation	2025			ENDOCRINE METABOLIC & IMMUNE DISORDERS-DRUG TARGETS	["1871-5303", "2212-3873"]	25	4	291-299	Chauhan, P and Pandey, P and Ramniwas, S and Khan, F and Maqsood, R				Lung cancer and tuberculosis (TB) are classified as the second-most life-threatening diseases globally. They both are exclusively represented as major public health risks and might exhibit similar symptoms, occasionally diagnosed simultaneously. Several epidemiological studies suggest that TB is a significant risk factor for the progression of lung cancer. The staggering mortality rates of pulmonary disorders are intrinsically connected to lung cancer and TB. Numerous factors play a pivotal role in the development of TB and may promote lung carcinogenesis, particularly among the geriatric population. Understanding the intricacies involved in the association between lung carcinogenesis and TB has become a crucial demand of current research. Consequently, this study aims to comprehensively review current knowledge on the relationship between tuberculosis-related inflammation and the emergence of lung carcinoma, highlighting the impact of persistent inflammation on lung tissue, immune modulation, fibrosis, aspects of reactive oxygen species, and an altered microenvironment that are linked to the progression of tuberculosis and subsequently trigger lung carcinoma.	RAYYAN-INCLUSION: {"Ashutosh"=>"Excluded", "AKANSHA"=>"Excluded", "Ashwani "=>"Excluded"} | RAYYAN-LABELS: F | RAYYAN-EXCLUSION-REASONS: A	F	10.2174/0118715303301146240522095638
rayyan-495234874	Need for considering urban climate change factors on stroke, neurodegenerative diseases, and mood disorders studies	2023	1	30	COMPUTATIONAL URBAN SCIENCE	2730-6852	3	1		Tewari, K and Tewari, M and Niyogi, D				The adverse health impacts of climate change have been well documented. It is increasingly apparent that the impacts are disproportionately higher in urban populations, especially underserved communities. Studies have linked urbanization and air pollution with health impacts, but the exacerbating role of urban heat islands (UHI) in the context of neurodegenerative diseases has not been well addressed. The complex interplay between climate change, local urban air pollution, urbanization, and a rising population in cities has led to the byproduct of increased heat stress in urban areas. Some urban neighborhoods with poor infrastructure can have excessive heat even after sunset, increasing internal body temperature and leading to hyperthermic conditions. Such conditions can put individuals at higher risk of stroke by creating a persistent neuroinflammatory state, including, in some instances, Alzheimer's Disease (AD) phenotypes. Components of the AD phenotype, such as amyloid beta plaques, can disrupt long-term potentiation (LTP) and long-term depression (LTD), which can negatively alter the mesolimbic function and thus contribute to the pathogenesis of mood disorders. Furthermore, although a link has not previously been established between heat and Parkinson's Disease (PD), it can be postulated that neuroinflammation and cell death can contribute to mitochondrial dysfunction and thus lead to Lewy Body formation, which is a hallmark of PD. Such postulations are currently being presented in the emerging field of 'neurourbanism'. This study highlights that: (i) the impact of urban climate, air pollution and urbanization on the pathogenesis of neurodegenerative diseases and mood disorders is an area that needs further investigation; (ii) urban climate- health studies need to consider the heterogeneity in the urban environment and the impact it has on the UHI. In that, a clear need exists to go beyond the use of airport-based representative climate data to a consideration of more spatially explicit, high-resolution environmental datasets for such health studies, especially as they pertain to the development of locally-relevant climate adaptive health solutions. Recent advances in the development of super-resolution (downscaled climate) datasets using computational tools such as convolution neural networks (CNNs) and other machine learning approaches, as well as the emergence of urban field labs that generate spatially explicit temperature and other environmental datasets across different city neighborhoods, will continue to become important. Future climate - health studies need to develop strategies to benefit from such urban climate datasets that can aid the creation of localized, effective public health assessments and solutions.	RAYYAN-INCLUSION: {"Ashutosh"=>"Excluded", "AKANSHA"=>"Excluded", "Ashwani "=>"Excluded"} | RAYYAN-LABELS: A | RAYYAN-EXCLUSION-REASONS: A	A	10.1007/s43762-023-00079-w
rayyan-495234875	Carbon monoxide pollution aggravates ischemic heart failure through oxidative stress pathway	2017	1	3	SCIENTIFIC REPORTS	2045-2322	7			Reboul, C and BoissiÃ¨re, J and AndrÃ©, L and Meyer, G and Bideaux, P and Fouret, G and Feillet-Coudray, C and Obert, P and Lacampagne, A and Thireau, J and Cazorla, O and Richard, S				Risk of hospital readmission and cardiac mortality increases with atmospheric pollution for patients with heart failure. The underlying mechanisms are unclear. Carbon monoxide (CO) a ubiquitous environmental pollutant could be involved. We explored the effect of daily exposure of CO relevant to urban pollution on post-myocardial infarcted animals. Rats with ischemic heart failure were exposed 4 weeks to daily peaks of CO mimicking urban exposure or to standard filtered air. CO exposure worsened cardiac contractile dysfunction evaluated by echocardiography and at the cardiomyocyte level. In line with clinical reports, the animals exposed to CO also exhibited a severe arrhythmogenic phenotype with numerous sustained ventricular tachycardias as monitored by surface telemetric electrocardiograms. CO did not affect cardiac beta-adrenergic responsiveness. Instead, mitochondrial dysfunction was exacerbated leading to additional oxidative stress and Ca2+ cycling alterations. This was reversed following acute antioxidant treatment of cardiomyocytes with N-acetylcysteine confirming involvement of CO-induced oxidative stress. Exposure to daily peaks of CO pollution aggravated cardiac dysfunction in rats with ischemic heart failure by specifically targeting mitochondria and generating ROS-dependent alterations. This pathway may contribute to the high sensibility and vulnerability of individuals with cardiac disease to environmental outdoor air quality.	RAYYAN-INCLUSION: {"Ashutosh"=>"Excluded", "AKANSHA"=>"Excluded", "Ashwani "=>"Excluded"} | RAYYAN-LABELS: A | RAYYAN-EXCLUSION-REASONS: A	A	10.1038/srep39715
rayyan-495234876	Alternative models for evaluation of ocular toxicological effects of environmental chemicals and pharmaceuticals: a review	2026	1	2	CUTANEOUS AND OCULAR TOXICOLOGY	["1556-9527", "1556-9535"]	45	1	74-96	Choudhary, S and Parveen, N and Javed, M and Jindal, G and Suramya, S and Raisuddin, S				PurposeThere are various ethical issues and humane concerns regarding the use of animal models for toxicity testing. Ocular toxicology is a less explored field of toxicology. To address these pertinent issues, this review presents perspectives on alternative models for assessing ocular toxicological effects of environmental chemicals and pharmaceuticals.MethodsThe literature was reviewed using PubMed, Scopus, and Web of Science databases.ResultsOcular tissue serves as a route of exposure to toxic chemicals and pharmaceuticals. Toxicological studies on the eyes have remained an ignored area of research. Interestingly, the historically prominent Draize test for eye irritation is found numerous references as a method for assessing irritability and corrosivity of pharmaceuticals and chemicals. Ocular tissues, like other tissues, are reported to tend to absorb chemicals and metabolize them. The bovine corneal opacity and permeability (BCOP) test (OECD TG 437) and EpiOcular (OECD TG 492) are known alternative in vitro tests used to measure the irritability or corrosivity potential of surfactants, detergents, acids, isopropanol, and metal oxides. Zebrafish serves as an excellent research model for the study of ocular toxicological effects of environmental toxicants due to its retinal anatomy, which resembles that of humans. Its rapid development and transparency in early life stages facilitate the observation of minute changes. Zebrafish adults when exposed to cypermethrin for 9 days reported apoptosis in retinal cells. Likewise, its embryo (4-5 days post fertilization) upon exposure to triphenyltin showed impaired development of retinal axon. When exposed to environmental toxins such as pharmaceuticals, pesticides, heavy metals, and industrial substances, cells in zebrafish undergo oxidative stress, inflammation, and mitochondrial dysfunction. Besides, reduction in photoreceptors, and damage to retinal ganglion cells (RGCs), and optic nerve have also been reported. These injurious effects result in severe eye conditions, including glaucoma, diabetic retinopathy, and toxic optic neuropathies. Research using zebrafish also enables scientists to effectively assess the therapeutic potential of substances which could mitigate or avert toxin-related injury to the eyes.ConclusionThis review emphasizes the significance of alternative models in ocular toxicology research. It also highlights distinct contribution of alternative models to linking exposure of environmental toxins with ocular diseases. Their application not only increases our understanding of visual health but also opens new avenues for the development of innovative therapies and preventive strategies.	RAYYAN-INCLUSION: {"Ashutosh"=>"Excluded", "AKANSHA"=>"Excluded", "Ashwani "=>"Excluded"} | RAYYAN-LABELS: F | RAYYAN-EXCLUSION-REASONS: A	F	10.1080/15569527.2025.2607700
rayyan-495234877	Human 8-oxoguanine DNA glycosylase 1 mRNA expression as an oxidative stress exposure biomarker of cooking oil fumes	2002	2		JOURNAL OF TOXICOLOGY AND ENVIRONMENTAL HEALTH-PART A-CURRENT ISSUES	["1528-7394", "1087-2620"]	65	3	265-278	Cherng, SH and Huang, KH and Yang, SC and Wu, TC and Yang, JL and Lee, H				Epidemiological studies have indicated that the exposure to carcinogenic components formed during the cooking of food might be associated with lung cancer risk of Chinese women. Previous studies have confirmed that cooking oil fumes from frying fish (COF) contained relatively high amount of benzo[a]pyrene, 2-methyl-3,8-dimethylimidazo[4,5-f] qunoxaline, benzene, and 7,3-butadiene, reported in fumes From heated soybean oil. Thus, we consider that oxidative stress induced by COF may play a role in lung cancer development among Chinese women. To verify whether the oxidative DNA damage was induced by COF, high-performance liquid chromatography (HPLC) analysis data showed that the levels of 8-hydroxydeoxyguanine (8-OH dG) were increased in a dose-dependent manner when calf thymus DNA reacted with various concentrations of COF. Since human 8-oxoguanine DNA glycosylase 1 (hOGG1) was a repair enzyme for removing 8-OH dG from damaged DNA, we hypothesized that hoGG1 mRNA may be used to assess the risk of oxidative damage induced by the exposure of COF. The results from reverse-transcription polymerase chain reaction showed that the hoGG1 mRNA expression was induced by hydrogen peroxide (H2O) and COF in human lung adenocarcinoma CL-3 cells. To elucidate whether hoGG1 mRNA expression was an exposure biomarker of COF, a cross-sectional study of 238 subjects including 94 professional cooks, 43 housewives, and 101 COF-nonexposed control subjects was conducted. The hOGG1 mRNA expression frequencies of COF-exposed cooks (27 or 94, 28.7%) and housewives (6 of of 43, 14%) were significantly higher than those of control subjects (4 of 101, 4%). After adjusting for age, sex, and smoking and drinking status, the odds risks (ORs) of housewives versus control and cooks versus control were 3.94 (95% confidence interval [CI]= 0.95-16.62) and 10.12 (95% CI=2.83-36.15), respectively. These results indicated that hOGG1 may be adequate to act as an exposure biomarker to assess the oxidative DNA damage induced by COF. This also suggests that oxidative stress induced by COF may play a role in lung cancer development among Chinese women.	RAYYAN-INCLUSION: {"Ashutosh"=>"Excluded", "AKANSHA"=>"Excluded", "Ashwani "=>"Included"} | RAYYAN-LABELS: A | RAYYAN-EXCLUSION-REASONS: A	Z	10.1080/15287390252800855
rayyan-495234878	Placental mitochondrial DNA content is associated with childhood intelligence	2019	11	8	JOURNAL OF TRANSLATIONAL MEDICINE	1479-5876	17	1		Bijnens, EM and Derom, C and Weyers, S and Janssen, BG and Thiery, E and Nawrot, TS				Background Developmental processes in the placenta and the fetal brain are shaped by the similar biological signals. Evidence accumulates that adaptive responses of the placenta may influence central nervous system development. We hypothesize that placental mtDNA content at birth is associated with intelligence in childhood. In addition, we investigate if intra-pair differences in mtDNA content are associated with intra-pair differences in intelligence. Methods Relative mtDNA content was measured using qPCR in placental tissue of 375 children of the East Flanders Prospective Twin Survey. Intelligence was assessed with the Wechsler Intelligence Scale for Children-Revised (WISC-R) between 8 and 15 years old. We accounted for sex, gestational age, birth weight, birth year, zygosity and chorionicity, cord insertion, age at measurement, indicators of socioeconomic status, smoking during pregnancy, and urban environment. Results In multivariable adjusted mixed modelling analysis, each doubling in placental mtDNA content was associated with 2.0 points (95% CI 0.02 to 3.9; p = 0.05) higher total and 2.3 points (95% CI 0.2 to 4.3; p = 0.03) higher performance IQ in childhood. We observed no association between mtDNA content and verbal intelligence. Intra-pair differences in mtDNA content and IQ were significantly (p = 0.01) correlated in monozygotic-monochorionic twin pairs, showing that the twin with the highest mtDNA content was 1.9 times more likely (p = 0.05) to have the highest IQ. This was not observed in dichorionic twin pairs. Conclusions We provide the first evidence that placental mtDNA content is associated with childhood intelligence. This emphasizes the importance of placental mitochondrial function during in utero life on fetal brain development with long-lasting consequences.	RAYYAN-INCLUSION: {"Ashutosh"=>"Excluded", "AKANSHA"=>"Excluded", "Ashwani "=>"Included"} | RAYYAN-LABELS: A | RAYYAN-EXCLUSION-REASONS: A	Z	10.1186/s12967-019-2105-y
rayyan-495234879	Prenatal exposure to benzotriazoles and benzothiazoles and cord blood mitochondrial DNA copy number: A prospective investigation	2020	10		ENVIRONMENT INTERNATIONAL	["0160-4120", "1873-6750"]	143			Chen, XM and Zhou, YQ and Hu, C and Xia, W and Xu, SQ and Cai, ZW and Li, YY				Background: Mitochondria are sensitive to environmental toxicants due to the limited repair capacity. Exposure to benzotriazoles (BTRs) and benzothiazoles (BTHs) may contribute to adverse health outcomes through oxidative stress, which may interfere with mitochondrial function. However, the mitochondrial effects of exposure to BTs (BTRs and BTHs) have not yet been elucidated, particularly in human investigations. Objectives: We examined the associations between trimester-specific urinary BTRs and BTHs concentrations and cord blood mitochondrial DNA copy number (mtDNAcn) in a prospective birth cohort. Methods: The present study included 742 mother-infant pairs who participated in a birth cohort between 2014 and 2015 in Wuhan and had data on urinary concentrations of BTRs and BTHs and mtDNAcn in cord blood. Concentrations of BTs were repeatedly measured in maternal urine samples at different trimesters using high performance liquid chromatography-tandem mass spectrometry. Relative mtDNAcn in umbilical cord blood was analyzed by quantitative real-time polymerase chain reaction. Generalized estimating equations were used to evaluate the associations between BTs exposure across gestation and mtDNAcn in cord blood. Results: In the present study, we observed a positive association between urinary 2-methylthio-benzothiazole (2-MeS-BTH) concentrations in the first trimester and cord blood mtDNAcn, with marginal significance [percent changes (%Delta) = 3.97, 95% confidence interval (CI): -0.05, 8.16, p = 0.05], while urinary 2-amino-benzothiazole concentrations in the third trimester were significantly negatively associated with cord blood mtDNAcn (%Delta = - 5.89, 95% CI: -10.32, -1.24). Similar patterns of associations were demonstrated between urinary 1-H-benzotriazole (1-H-BTR) and xylyltriazole concentrations in the third trimester and cord blood mtDNAcn (%Delta = -4.18 to - 3.23). In sex-specific analysis, we identified that maternal urinary 1-H-BTR in the first trimester and 2-MeS-BTH in the third trimester were positively associated with cord blood mtDNAcn among male infants but not female (P for interaction = 0.05 for 1-H-BTR, P for interaction = 0.05 for 2-MeS-BTH, respectively). Conclusions: We found evidence that prenatal exposure to BTRs and BTHs were associated with cord blood mtDNAcn alternation, and these associations were modified by infant gender. Further investigations are needed to corroborate these findings.	RAYYAN-INCLUSION: {"Ashutosh"=>"Excluded", "AKANSHA"=>"Excluded", "Ashwani "=>"Included"} | RAYYAN-LABELS: Z | RAYYAN-EXCLUSION-REASONS: A	Z	10.1016/j.envint.2020.105920
rayyan-495234880	Low-to-moderate fluoride exposure, relative mitochondrial DNA levels, and dental fluorosis in Chinese children	2019	6		ENVIRONMENT INTERNATIONAL	["0160-4120", "1873-6750"]	127		70-77	Zhou, GY and Yang, L and Luo, C and Liu, HL and Li, P and Cui, YS and Liu, L and Yu, XC and Zeng, Q and Chen, JW and Zhao, Q and Dong, LX and Niu, Q and Zhang, S and Wang, AG				Background: The alteration of mitochondrial DNA (mtDNA) content contributes to many diseases, however, little is known about its effect on the prevalence of dental fluorosis (DF). Objectives: We conducted a cross-sectional study to investigate the association of low-to-moderate fluoride exposure with relative mtDNA levels in relation to DF in children. Methods: We recruited 616 resident children, aged 7-13 years, randomly from low-to-moderate fluoride areas in Tianjin, China. We measured the fluoride concentrations in drinking water and urine using the national standardized ion selective electrode method, and determined the relative levels of mtDNA using a quantitative real-time polymerase chain reaction assay. The association among fluoride exposure, relative mtDNA levels, and the prevalence of DF were examined using multivariable linear and logistic regression models. We also performed stratified and mediation analyses. Results: The relative mtDNA levels of participants in the DF group were significantly lower than in the non-DF group (0.95 +/- 0.44 vs. 1.12 +/- 0.45, P < 0.001). In the adjusted models, we found that a 1 mg/L increment in water fluoride concentration was associated with a 0.10-unit decrease in circulating relative mtDNA levels (95% CI: -0.14, -0.06) and a 2.85-fold increase (95% CI: 2.01, 3.92) in moderate DF prevalence. A 1 mg/L increment in urinary fluoride level was associated with a 0.12-unit decrease in circulating relative mtDNA levels (95% CI: -0.14, -0.09) and a 1.85-fold increase (95% CI: 1.39, 2.39) in moderate DF prevalence. Stratified analysis indicated a weaker positive association of DF prevalence with fluoride exposure, while a stronger inverse relationship with relative mtDNA levels in boys than in girls. Assuming causality, we estimated that circulating mtDNA levels mediated 13.0% (95% CI: 5.2, 28.7%) and 9.6% (95% CI: 4.7, 18.5%) of the estimated effect of a 1 mg/L increment in water fluoride and urinary fluoride on prevalence of moderate DF, respectively. Conclusions: Gender potentially modifies the associations of DF prevalence with relative mtDNA levels and low-to- moderate fluoride exposure. The reduced circulating mtDNA levels may partly mediate the elevated prevalence of moderate DF in children under such exposure.	RAYYAN-INCLUSION: {"Ashutosh"=>"Excluded", "AKANSHA"=>"Excluded", "Ashwani "=>"Excluded"} | RAYYAN-LABELS: A | RAYYAN-EXCLUSION-REASONS: A	A	10.1016/j.envint.2019.03.033
rayyan-495234881	Hazard assessment of small-size plastic particles: is the conceptual framework of particle toxicology useful?	2020	2		FOOD AND CHEMICAL TOXICOLOGY	["0278-6915", "1873-6351"]	136			Heddagaard, FE and Moller, P				Humans are exposed to plastic particles, but there are no studies on environmental plastics in cell cultures or animals. The toxicological understanding arises from model particles like polystyrene, polyethylene or non-plastic particles like food-grade titanium dioxide. The majority of studies on polystyrene particles show toxicological effects on measures of oxidative stress, inflammation, mitochondrial dysfunction, lysosomal dysfunction and apoptosis. The toxic effects in cell cultures mainly occur at high concentrations. Polyethylene particles seem to generate inflammatory reactions, whereas other toxicological effects have not been assessed. There are very few studies on effects of polystyrene particles in animal models and these have not demonstrated overt indices of toxicity. Studies in animals are the likely way for hazard assessment of micro- or nanoplastics. However, co-culture systems that mimic the complex architecture of mammalian tissues can cost-efficiently determine the hazards of micro- and nanoplastics. Future studies should include low doses of micro- and nanoplastic particles, which are more relevant in the assessment of health risk than the extrapolation of effects from high doses to realistic doses. Based on studies on model particles, environmental exposure to micro- and nanoplastic particles may be a hazard to human health.	RAYYAN-INCLUSION: {"Ashutosh"=>"Excluded", "AKANSHA"=>"Excluded", "Ashwani "=>"Excluded"} | RAYYAN-LABELS: F | RAYYAN-EXCLUSION-REASONS: A	A	10.1016/j.fct.2019.111106
rayyan-495234882	Pulmonary ozone exposure induces vascular dysfunction, mitochondrial damage, and atherogenesis	2009	8		AMERICAN JOURNAL OF PHYSIOLOGY-LUNG CELLULAR AND MOLECULAR PHYSIOLOGY	["1040-0605", "1522-1504"]	297	2	L209-L216	Chuang, GC and Yang, Z and Westbrook, DG and Pompilius, M and Ballinger, CA and White, CR and Krzywanski, DM and Postlethwait, EM and Ballinger, SW				Chuang GC, Yang Z, Westbrook DG, Pompilius M, Ballinger CA, White CR, Krzywanski DM, Postlethwait EM, Ballinger SW. Pulmonary ozone exposure induces vascular dysfunction, mitochondrial damage, and atherogenesis. Am J Physiol Lung Cell Mol Physiol 297: L209-L216, 2009. First published April 24, 2009; doi: 10.1152/ajplung.00102.2009.-More than 100 million people in the United States live in areas that exceed current ozone air quality standards. In addition to its known pulmonary effects, environmental ozone exposures have been associated with increased hospital admissions related to cardiovascular events, but to date, no studies have elucidated the potential molecular mechanisms that may account for exposure-related vascular impacts. Because of the known pulmonary redox and immune biology stemming from ozone exposure, we hypothesized that ozone inhalation would initiate oxidant stress, mitochondrial damage, and dysfunction within the vasculature. Accordingly, these factors were quantified in mice consequent to a cyclic, intermittent pattern of ozone or filtered air control exposure. Ozone significantly modulated vascular tone regulation and increased oxidant stress and mitochondrial DNA damage ( mtDNA), which was accompanied by significantly decreased vascular endothelial nitric oxide synthase protein and indices of nitric oxide production. To examine influences on atherosclerotic lesion formation, apoE -/- mice were exposed as above, and aortic plaques were quantified. Exposure resulted in significantly increased atherogenesis compared with filtered air controls. Vascular mitochondrial damage was additionally quantified in ozone- and filtered air-exposed infant macaque monkeys. These studies revealed that ozone increased vascular mtDNA damage in nonhuman primates in a fashion consistent with known atherosclerotic lesion susceptibility in humans. Consequently, inhaled ozone, in the absence of other environmental toxicants, promotes increased vascular dysfunction, oxidative stress, mitochondrial damage, and atherogenesis.	RAYYAN-INCLUSION: {"Ashutosh"=>"Excluded", "AKANSHA"=>"Excluded", "Ashwani "=>"Excluded"} | RAYYAN-LABELS: A | RAYYAN-EXCLUSION-REASONS: A	A	10.1152/ajplung.00102.2009
rayyan-495234883	Aging, longevity, and the role of environmental stressors: a focus on wildfire smoke and air quality	2023	10	11	FRONTIERS IN TOXICOLOGY	2673-3080	5			Scieszka, D and Bolt, AM and Mccormick, MA and Brigman, JL and Campen, MJ				Aging is a complex biological process involving multiple interacting mechanisms and is being increasingly linked to environmental exposures such as wildfire smoke. In this review, we detail the hallmarks of aging, emphasizing the role of telomere attrition, cellular senescence, epigenetic alterations, proteostasis, genomic instability, and mitochondrial dysfunction, while also exploring integrative hallmarks - altered intercellular communication and stem cell exhaustion. Within each hallmark of aging, our review explores how environmental disasters like wildfires, and their resultant inhaled toxicants, interact with these aging mechanisms. The intersection between aging and environmental exposures, especially high-concentration insults from wildfires, remains under-studied. Preliminary evidence, from our group and others, suggests that inhaled wildfire smoke can accelerate markers of neurological aging and reduce learning capabilities. This is likely mediated by the augmentation of circulatory factors that compromise vascular and blood-brain barrier integrity, induce chronic neuroinflammation, and promote age-associated proteinopathy-related outcomes. Moreover, wildfire smoke may induce a reduced metabolic, senescent cellular phenotype. Future interventions could potentially leverage combined anti-inflammatory and NAD + boosting compounds to counter these effects. This review underscores the critical need to study the intricate interplay between environmental factors and the biological mechanisms of aging to pave the way for effective interventions.	RAYYAN-INCLUSION: {"Ashutosh"=>"Excluded", "AKANSHA"=>"Excluded", "Ashwani "=>"Excluded"} | RAYYAN-LABELS: F | RAYYAN-EXCLUSION-REASONS: A	F	10.3389/ftox.2023.1267667
rayyan-495234884	Advances in understanding mechanisms underlying mitochondrial structure and function damage by ozone	2023	2	25	SCIENCE OF THE TOTAL ENVIRONMENT	["0048-9697", "1879-1026"]	861			Wu, TT and Li, ZG and Wei, YJ				Mitochondria are double-membraned organelles found in eukaryotic cells. The integrity of mitochondrial structure and function determines cell destiny. Mitochondria are also the "energy factories of cells." The production of energy is accompanied by reactive oxygen species (ROS) generation. Generally, the production and consumption of ROS maintains a balance in cells. Ozone is a highly oxidizing, harmful substance in ground-level atmosphere. Ozone inha-lation causes oxidative injury owing to the generation of ROS, resulting in mitochondrial oxidative stress overload. Ox-idative damage to the mitochondria induces a vicious cycle of ROS production which might destroy mitochondrial DNA and mitochondrial structure and function in cells. ROS can alter the phosphorylation of various signaling mole-cules, triggering a series of downstream signaling pathway reactions. These include inflammatory responses, pyropto-sis, autophagy, and apoptosis. Changes involving these molecular mechanisms may be related to the occurrence of disease. According to numerous epidemiological investigations, ozone exposure induces respiratory, cardiovascular, and nervous system diseases in humans. In addition, these systems require large quantities of energy. Hence, the mi-tochondrial damage caused by ozone may act as a bridge between human diseases. However, the specific molecular mechanisms involved require further investigation. This review discusses our understanding of the structure and func-tion of mitochondria the mechanisms underlying ozone-induced mitochondrial damage.	RAYYAN-INCLUSION: {"Ashutosh"=>"Excluded", "AKANSHA"=>"Excluded", "Ashwani "=>"Excluded"} | RAYYAN-LABELS: F | RAYYAN-EXCLUSION-REASONS: A	F	10.1016/j.scitotenv.2022.160589
rayyan-495234885	Concordant molecular and phenotypic data delineate new taxonomy and conservation priorities for the endangered mountain yellow-legged frog	2007	4		JOURNAL OF ZOOLOGY	["0952-8369", "1469-7998"]	271	4	361-374	Vredenburg, VT and Bingham, R and Knapp, R and Morgan, JAT and Moritz, C and Wake, D				The mountain yellow-legged frog Rana muscosa sensu lato, once abundant in the Sierra Nevada of California and Nevada, and the disjunct Transverse Ranges of southern California, has declined precipitously throughout its range, even though most of its habitat is protected. The species is now extinct in Nevada and reduced to tiny remnants in southern California, where as a distinct population segment, it is classified as Endangered. Introduced predators (trout), air pollution and an infectious disease (chytridiomycosis) threaten remaining populations. A Bayesian analysis of 1901 base pairs of mitochondrial DNA confirms the presence of two deeply divergent clades that come into near contact in the Sierra Nevada. Morphological studies of museum specimens and analysis of acoustic data show that the two major mtDNA clades are readily differentiated phenotypically. Accordingly, we recognize two species, Rana sierrae, in the northern and central Sierra Nevada, and R. muscosa, in the southern Sierra Nevada and southern California. Existing data indicate no range overlap. These results have important implications for the conservation of these two species as they illuminate a profound mismatch between the current delineation of the distinct population segments (southern California vs. Sierra Nevada) and actual species boundaries. For example, our study finds that remnant populations of R. muscosa exist in both the southern Sierra Nevada and the mountains of southern California, which may broaden options for management. In addition, despite the fact that only the southern California populations are listed as Endangered, surveys conducted since 1995 at 225 historic (1899-1994) localities from museum collections show that 93.3% (n=146) of R. sierrae populations and 95.2% (n=79) of R. muscosa populations are extinct. Evidence presented here underscores the need for revision of protected population status to include both species throughout their ranges.	RAYYAN-INCLUSION: {"Ashutosh"=>"Excluded", "AKANSHA"=>"Excluded", "Ashwani "=>"Excluded"} | RAYYAN-LABELS: A | RAYYAN-EXCLUSION-REASONS: A,f	F	10.1111/j.1469-7998.2006.00258.x
rayyan-495234886	Senescence in Pulmonary Fibrosis: Between Aging and Exposure	2020	11	12	FRONTIERS IN MEDICINE	2296-858X	7			Venosa, A				To date, chronic pulmonary pathologies represent the third leading cause of death in the elderly population. Evidence-based projections suggest that >65 (years old) individuals will account for approximately a quarter of the world population before the turn of the century. Genomic instability, telomere attrition, epigenetic alterations, loss of proteostasis, deregulated nutrient sensing, mitochondrial dysfunction, cellular senescence, stem cell exhaustion, and altered intercellular communication, are described as the nine "hallmarks" that govern cellular fitness. Any deviation from the normal pattern initiates a complex cascade of events culminating to a disease state. This blueprint, originally employed to describe aberrant changes in cancer cells, can be also used to describe aging and fibrosis. Pulmonary fibrosis (PF) is the result of a progressive decline in injury resolution processes stemming from endogenous (physiological decline or somatic mutations) or exogenous stress. Environmental, dietary or occupational exposure accelerates the pathogenesis of a senescent phenotype based on (1) window of exposure; (2) dose, duration, recurrence; and (3) cells type being targeted. As the lung ages, the threshold to generate an irreversibly senescent phenotype is lowered. However, we do not have sufficient knowledge to make accurate predictions. In this review, we provide an assessment of the literature that interrogates lung epithelial, mesenchymal, and immune senescence at the intersection of aging, environmental exposure and pulmonary fibrosis.	RAYYAN-INCLUSION: {"Ashutosh"=>"Excluded", "AKANSHA"=>"Excluded", "Ashwani "=>"Excluded"} | RAYYAN-LABELS: F | RAYYAN-EXCLUSION-REASONS: A,f	F	10.3389/fmed.2020.606462
rayyan-495234887	Comparative study on gene expression profile in rat lung after repeated exposure to diesel and biodiesel exhausts upstream and downstream of a particle filter	2020	11		ENVIRONMENTAL POLLUTION	["0269-7491", "1873-6424"]	266			Lecureur, V and Monteil, C and Jaguin, M and Cazier, F and Preterre, D and CorbiÃ¨re, C and Gosset, P and Douki, T and Sichel, F and Fardel, O				Biodiesel is considered as a valuable and less toxic alternative to diesel. However, cellular and molecular effects of repeated exposure to biodiesel emissions from a recent engine equipped with a diesel particle filter (DPF) remain to be characterized. To gain insights about this point, the lung transcriptional signatures were analyzed for rats (n = 6 per group) exposed to filtered air, 30% rapeseed biodiesel (B30) blend or reference diesel (RFO), upstream and downstream a DPF, for 3 weeks (3 h/day, 5 days/week). Genomic analysis revealed a modest regulation of gene expression level (lower than a 2-fold) by both fuels and a higher number of genes regulated downstream the DPF than upstream, in response to either RF0 or to B30 exhaust emissions. The presence of DPF was found to notably impact the lung gene signature of rats exposed to B30. The number of genes regulated in common by both fuels was low, which is likely due to differences in concentrations of regulated pollutants in exhausts, notably for compound organic volatiles, polycyclic aromatic hydrocarbons, NO or NOx. Nevertheless, we have identified some pathways that were activated for both exhaust emissions, such as integrin-, IGF-1- and Rac-signaling pathways, likely reflecting the effects of gas phase products. By contrast, some canonical pathways relative to "oxidative phosphorylation" and "mitochondrial dysfunction" appear as specific to B30 exhaust emission; the repression of transcripts of mitochondrial respiratory chain in lung of rats exposed to B30 downstream of DPF supports the perturbation of mitochondria function. This study done with a recent diesel engine (compliant with the European IV emission standard) and commercially-available fuels reveals that the diesel blend composition and the presence of an after treatment system may modify lung gene signature of rats repeatedly exposed to exhaust emissions, however in a rather modest manner. (C) 2020 Published by Elsevier Ltd.	RAYYAN-INCLUSION: {"Ashutosh"=>"Excluded", "AKANSHA"=>"Excluded", "Ashwani "=>"Excluded"} | RAYYAN-LABELS: A | RAYYAN-EXCLUSION-REASONS: A	A	10.1016/j.envpol.2020.115264
rayyan-495234888	Mechanisms and pathogenesis underlying environmental chemical-induced necroptosis	2020	10		ENVIRONMENTAL SCIENCE AND POLLUTION RESEARCH	["0944-1344", "1614-7499"]	27	30	37488-37501	Sepand, MR and Aliomrani, M and Hasani-Nourian, Y and Khalhori, MR and Farzaei, MH and Sanadgol, N				Necroptosis is a regulated cell death that is governed by mixed lineage kinase domain-like, receptor-interacting serine-threonine kinase 3 and commonly displays with necrosis morphological characteristics. This study examined the molecular mechanisms involved in the chemical-induced necroptosis where a systematic evaluation of experimental studies addressing this issue is missing. We strictly reviewed all scientific reports related to our search terms including "necroptosis" or "programmed necrosis", "environmental chemicals" or "air pollutants" or "pesticides" or "nanoparticles" and "Medicines" from 2009 to 2019. Manuscripts that met the objective of this study were included for further evaluations. Studies showed that several pathological contexts like cancer, neurodegenerative disorders, and inflammatory diseases were related to necroptosis. Furthermore, multiple chemical-induced cytotoxic effects, such as DNA damage, mitochondrial dysregulation, oxidative damage, lipid peroxidation, endoplasmic reticulum disruption, and inflammation are also associated with necroptosis. The main environmental exposures that are related to necroptosis are air pollutants (airborne particulate matter, cadmium, and hydrogen sulfide), nanoparticles (gold, silver, and silica), pesticides (endosulfan, cypermethrin, chlorpyrifos, and paraquat), and tobacco smoke. To sum up, air pollutants, pesticides, and nanoparticles could potentially affect human health via disruption of cell growth and induction of necroptosis. Understanding the exact molecular pathogenesis of these environmental chemicals needs further comprehensive research to provide innovative concepts for the prevention approaches and introduce novel targets for the amelioration of a range of human health problems.	RAYYAN-INCLUSION: {"Ashutosh"=>"Excluded", "AKANSHA"=>"Excluded", "Ashwani "=>"Excluded"} | RAYYAN-LABELS: A | RAYYAN-EXCLUSION-REASONS: A	A	10.1007/s11356-020-09360-5
rayyan-495234889	On the Etiopathogenesis and Pathophysiology of Alzheimer's Disease: A Comprehensive Theoretical Review	2019			JOURNAL OF ALZHEIMERS DISEASE	["1387-2877", "1875-8908"]	68	2	417-437	Tobore, TO				Alzheimers' disease (AD) is the most common cause of dementia, with an estimated 5 million new cases occurring annually. Among the elderly, AD shortens life expectancy, results in disability, decreases quality of life, and ultimately, leads to institutionalization. Despite extensive research in the last few decades, its heterogeneous pathophysiology and etiopathogenesis have made it difficult to develop an effective treatment and prevention strategy. Aging is the biggest risk factor for AD and evidence suggest that the total number of older people in the population is going to increase astronomically in the next decades. Also, there is evidence that air pollution and increasing income inequality may result in higher incidence and prevalence of AD. This makes the need for a comprehensive understanding of the etiopathogenesis and pathophysiology of the disease extremely critical. In this paper, a quintuple framework of thyroid dysfunction, vitamin D deficiency, sex hormones, and mitochondria dysfunction and oxidative stress are used to provide a comprehensive description of AD etiopathogenesis and pathophysiology. The individual role of each factor, their synergistic and genetic interactions, as well as the limitations of the framework are discussed.	RAYYAN-INCLUSION: {"Ashutosh"=>"Excluded", "AKANSHA"=>"Excluded", "Ashwani "=>"Excluded"} | RAYYAN-LABELS: F | RAYYAN-EXCLUSION-REASONS: A	F	10.3233/JAD-181052
rayyan-495234890	Current understandings and perspectives of petroleum hydrocarbons in Alzheimer's disease and Parkinson's disease: a global concern	2022	2		ENVIRONMENTAL SCIENCE AND POLLUTION RESEARCH	["0944-1344", "1614-7499"]	29	8	10928-10949	Rajendran, R and Ragavan, RP and Al-Sehemi, AG and Uddin, MS and Aleya, L and Mathew, B				Over the last few decades, the global prevalence of neurodevelopmental and neurodegenerative illnesses has risen rapidly. Although the aetiology remains unclear, evidence is mounting that exposure to persistent hydrocarbon pollutants is a substantial risk factor, predisposing a person to neurological diseases later in life. Epidemiological studies correlate environmental hydrocarbon exposure to brain disorders including neuropathies, cognitive, motor and sensory impairments; neurodevelopmental disorders like autism spectrum disorder (ASD); and neurodegenerative disorders like Alzheimer's disease (AD) and Parkinson's disease (PD). Particulate matter, benzene, toluene, ethylbenzene, xylenes, polycyclic aromatic hydrocarbons and endocrine-disrupting chemicals have all been linked to neurodevelopmental problems in all class of people. There is mounting evidence that supports the prevalence of petroleum hydrocarbon becoming neurotoxic and being involved in the pathogenesis of AD and PD. More study is needed to fully comprehend the scope of these problems in the context of unconventional oil and natural gas. This review summarises in vitro, animal and epidemiological research on the genesis of neurodegenerative disorders, highlighting evidence that supports inexorable role of hazardous hydrocarbon exposure in the pathophysiology of AD and PD. In this review, we offer a summary of the existing evidence gathered through a Medline literature search of systematic reviews and meta-analyses of the most important epidemiological studies published so far.	RAYYAN-INCLUSION: {"Ashutosh"=>"Excluded", "AKANSHA"=>"Excluded", "Ashwani "=>"Excluded"} | RAYYAN-LABELS: F | RAYYAN-EXCLUSION-REASONS: A	F	10.1007/s11356-021-17931-3
rayyan-495234891	Micro-Nano Plastics and 6-PPD-Q in Cardio-Pulmonary Health: Environmental Sources, Systemic Exposure, and Mechanistic Insights	2026	1	6	COMPREHENSIVE PHYSIOLOGY	2040-4603	16	1		Sikder, K and Sharma, P and Varma, J and Islam, MS and Pierre, N and Chinnadurai, J and Gangipangi, VK and Tsai, PC and Singh, H and Ponnusamy, VK and Andaluri, G and Garikipati, VNS and Sharma, P				Micro- and nanoplastics (MNPs) and the tire-derived transformation product 6-PPD-Quinone (6-PPD-Q) have emerged as pervasive environmental pollutants with critical implications for cardiopulmonary health and ecosystem integrity. This review identifies tire wear particles (TWPs) as a primary source of both airborne and waterborne MNPs, as well as 6-PPD, which readily oxidizes into the highly toxic 6-PPD-Q. These contaminants have been detected across diverse environmental compartments including air, soil, water, and remote ecosystems highlighting their global distribution and persistence. Human exposure occurs primarily through inhalation, ingestion, and dermal contact. Although mechanistic studies remain limited, available evidence indicates that MNPs and 6-PPD-Q induce oxidative stress, inflammation, mitochondrial dysfunction, apoptosis, and endothelial damage, particularly in pulmonary and cardiovascular tissues. Their detection in human tissues and excreta raises urgent public health concerns. Beyond human health, these toxicants adversely affect soil microbial communities, aquatic organisms, and crop productivity, underscoring their broader ecological footprint within a One Health framework. Regulatory oversight remains limited, especially for nanoplastics and tire-derived compounds, emphasizing the need for standardized detection methods and globally coordinated research and policy initiatives. This review underscores the urgency of implementing comprehensive mitigation strategies, including environmental monitoring, occupational safeguards, and public education, to address the growing threat posed by TWPs, MNPs, and 6-PPD-Q.	RAYYAN-INCLUSION: {"Ashutosh"=>"Excluded", "AKANSHA"=>"Excluded", "Ashwani "=>"Excluded"} | RAYYAN-LABELS: F | RAYYAN-EXCLUSION-REASONS: A	F	10.1002/cph4.70092
rayyan-495234892	Advances in aluminum oxide nanoparticles-induced neurotoxicity: CNS translocation, phenotypic outcomes, and mechanistic insights	2026	5	1	TOXICOLOGY LETTERS	["0378-4274", "1879-3169"]	419			Yu, L and Rana, MN and Quan, CJ and Zhou, Z and Chen, ZJ and Gao, XJ and Gao, XW				Aluminum oxide nanoparticles (Al2O3 NPs) exhibit remarkable physicochemical properties, making them essential for many applications such as high-temperature refractory materials, catalysis, biomedical uses, and environmental remediation. The extensive use of Al2O3 NPs increases the risk of human exposure through various routes. Owing to their small size, Al2O3 NPs can cross biological barriers and accumulate within the central nervous system (CNS), where they could impair cognitive function and promote neuropathological changes. This review provides a critical, mechanism-oriented synthesis of current evidence on Al2O3 NPs-induced neurotoxicity. We first summarize the principal CNS entry routes, emphasizing size-dependent translocation and the influence of crystalline phase. We then evaluate experimental data on neurobehavioral, neurodevelopmental, and electrophysiological outcomes. Particular attention is given to oxidative stress, mitochondrial dysfunction, neuroinflammation, abnormal protein expression, autophagy, and programmed cell death as key mechanistic pathways. Collectively, data support Al2O3 NPs as plausible neurotoxic hazards, particularly under conditions favoring CNS exposure (small particle size and prolonged or developmental exposure windows). However, interpretation is constrained by incomplete nanoparticle characterization, limited use of realistic exposure scenarios, and insufficient distinction between nanoparticle-specific and dissolved Al3 +mediated effects. On this basis, we propose three priority research directions: phase- and size-dependent neurotoxicity, speciation-informed toxicokinetics, and cell-type-resolved mechanisms linking microglial and astrocytic responses to neuronal injury and neurodegenerative risk. Addressing these gaps will advance mechanistically grounded risk assessment of Al2O3 NPs-related CNS dysfunction.	RAYYAN-INCLUSION: {"Ashutosh"=>"Excluded", "AKANSHA"=>"Excluded", "Ashwani "=>"Excluded"} | RAYYAN-LABELS: F | RAYYAN-EXCLUSION-REASONS: A,f	F	10.1016/j.toxlet.2026.111873
rayyan-495234893	Noise causes cardiovascular disease: it's time to act	2025	1		JOURNAL OF EXPOSURE SCIENCE AND ENVIRONMENTAL EPIDEMIOLOGY	["1559-0631", "1559-064X"]	35	1	24-33	MÃ¼nzel, T and Daiber, A and Engelmann, N and RÃ¶Ã¶sli, M and Kuntic, M and Banks, JL				BackgroundChronic transportation noise is an environmental stressor affecting a substantial portion of the population. The World Health Organization (WHO) and various studies have established associations between transportation noise and cardiovascular disease (CVD), such as myocardial infarction, stroke, heart failure, and arrhythmia. The WHO Environmental Noise Guidelines and recent reviews confirm a heightened risk of cardiovascular incidents with increasing transportation noise levels.ObjectiveWe present a narrative review of the evidence from epidemiologic studies and translation studies on the adverse cardiovascular effects of transportation noise.MethodsWe describe the results of a recent Umbrella+ review that combines the evidence used in the 2018 WHO Environmental Noise Guidelines with more recent (post-2015) high-quality systematic reviews of original studies. High-quality systematic reviews were included based on the quality of literature search, risk of bias assessment, and meta-analysis methodology using AMSTAR 2.ResultsEpidemiologic studies show that exposure to high levels of road traffic noise for several years lead to numerous adverse health outcomes, including premature deaths, ischemic heart disease (IHD), chronic sleep disturbances, and increased annoyance. Mechanistically, noise exposure triggers oxidative stress, inflammation, endothelial dysfunction, and circadian rhythm disruptions. These processes involve the activation of NADPH oxidase, mitochondrial dysfunction, and nitric oxide synthase uncoupling, leading to vascular and cardiac damage. Studies indicate that chronic noise exposure does not result in habituation, and susceptible individuals, such as those with pre-existing CVD, are particularly vulnerable.	RAYYAN-INCLUSION: {"Ashutosh"=>"Excluded", "AKANSHA"=>"Excluded", "Ashwani "=>"Excluded"} | RAYYAN-LABELS: F | RAYYAN-EXCLUSION-REASONS: A	F	10.1038/s41370-024-00732-4
rayyan-495234894	Molecular mechanisms of oxidative stress in asthma	2022	6		MOLECULAR ASPECTS OF MEDICINE	["0098-2997", "1872-9452"]	85			Michaeloudes, C and Abubakar-Waziri, H and Lakhdar, R and Raby, K and Dixey, P and Adcock, IM and Mumby, S and Bhavsar, PK and Chung, KF				The lungs are exposed to reactive oxygen species oxygen (ROS) produced as a result of inhalation of oxygen, as well as smoke and other air pollutants. Cell metabolism and the NADPH oxidases (Nox) generate low levels of intracellular ROS that act as signal transduction mediators by inducing oxidative modifications of histones, enzymes and transcription factors. Redox signalling is also regulated by localised production and sensing of ROS in mitochondria, the endoplasmic reticulum (ER) and inside the nucleus. Intracellular ROS are maintained at low levels through the action of a battery of enzymatic and non-enzymatic antioxidants. Asthma is a heterogeneous airway inflammatory disease with different immune endotypes; these include atopic or non-atopic Th2 type immune response associated with eosinophilia, or a non-Th2 response associated with neutrophilia. Airway remodelling and hyper-responsiveness accompany the inflammatory response in asthma. Over-production of ROS resulting from infiltrating immune cells, particularly eosinophils and neutrophils, and a concomitant impairment of antioxidant responses lead to development of oxidative stress in asthma. Oxidative stress is augmented in severe asthma and during exacerbations, as well as by air pollution and obesity, and causes oxidative damage of tissues promoting airway inflammation and hyper-responsiveness. Furthermore, deregulated Nox activity, mitochondrial dysfunction, ER stress and/or oxidative DNA damage, resulting from exposure to irritants, inflammatory mediators or obesity, may lead to redox-dependent changes in cell signalling. ROS play a central role in airway epithelium-mediated sensing, development of innate and adaptive immune responses, and airway remodelling and hyperresponsiveness. Nonetheless, antioxidant compounds have proven clinically ineffective as therapeutic agents for asthma, partly due to issues with stability and in vivo metabolism of these compounds. The compartmentalised nature of ROS production and sensing, and the role of ROS in homeostatic responses and in the action of corticosteroids and beta 2-adrenergic receptor agonists, adds another layer of complexity to antioxidant therapy development. Nox inhibitors and mitochondrial-targeted antioxidants are in clinical development for a number of diseases but they have not yet been investigated in asthma. A better understanding of the complex role of ROS in the pathogenesis of asthma will highlight new opportunities for more targeted and effective redox therapies.	RAYYAN-INCLUSION: {"Ashutosh"=>"Excluded", "AKANSHA"=>"Excluded", "Ashwani "=>"Excluded"} | RAYYAN-LABELS: F | RAYYAN-EXCLUSION-REASONS: A	F	10.1016/j.mam.2021.101026
rayyan-495234895	The role of Cl- and K+ efflux in NLRP3 inflammasome and innate immune response activation	2022	4		AMERICAN JOURNAL OF PHYSIOLOGY-CELL PHYSIOLOGY	["0363-6143", "1522-1563"]	322	4	C645-C652	Koumangoye, R				Inflammation is part of innate immunity and is a natural response of the body to bacteria, virus, and any other pathogen infections or to damaged tissues. However, too much inflammation or chronic inflammation contributes to a wide variety of diseases such as inflammatory bowel disease, cancer, type 2 diabetes, heart disease, and autoimmune diseases such as rheumatoid arthritis. Recent studies underscored the critical role of K+ and Cl- efflux in the activation of the inflammasome. The NLRP3 inflammasome is a multiprotein complex that mediates the production of the proinflammatory cytokines IL-1 beta and IL-18 and initiates the inflammatory cell death or pyroptosis. The NLRP3 inflammasome can be activated by multiple stimuli such as extracellular ATP, microbial toxins, ROS, mitochondrial DNA, or particulate matter. Although the precise mechanisms of NLRP3 activation and regulation by these diverse agonists remain unclear, multiple reports indicate that all NLRP3 agonists ultimately lead to a drop in intracellular concentration of potassium (K+ efflux) and chloride (Cl- efflux). The WNK-SPAK/OSR1-[N]KCC pathway plays a critical role in maintaining K+ and Cl- ion concentrations in the cell. Recent advances indicate that the WNK-SPAK-[N]KCC pathway plays a role in the activation of the innate immune response. This review highlights recent discoveries detailing how ion transport regulates innate immune cell response to inflammatory stimuli.	RAYYAN-INCLUSION: {"Ashutosh"=>"Excluded", "AKANSHA"=>"Excluded", "Ashwani "=>"Excluded"} | RAYYAN-LABELS: F | RAYYAN-EXCLUSION-REASONS: A	F	10.1152/ajpcell.00421.2021
rayyan-495234896	External environmental agents influence telomere length and telomerase activity by modulating internal cellular processes: Implications in human aging	2021	7		ENVIRONMENTAL TOXICOLOGY AND PHARMACOLOGY	["1382-6689", "1872-7077"]	85			Fernandes, SG and Dsouza, R and Khattar, E				External environment affects cellular physiological processes and impact the stability of our genome. The most important structural components of our linear chromosomes which endure the impact by these agents, are the chromosomal ends called telomeres. Telomeres preserve the integrity of our genome by preventing end to end fusions and telomeric loss through by inhibiting DNA damage response (DDR) activation. This is accomplished by the presence of a six membered shelterin complex at telomeres. Further, telomeres cannot be replicated by normal DNA polymerase and require a special enzyme called telomerase which is expressed only in stem cells, few immune cells and germ cells. Telomeres are rich in guanine content and thus become extremely prone to damage arising due to physiological processes like oxidative stress and inflammation. External environmental factors which includes various physical, biological and chemical agents also affect telomere homeostasis by increasing oxidative stress and inflammation. In the present review, we highlight the effect of these external factors on telomerase activity and telomere length. We also discuss how the external agents affect the physiological processes, thus modulating telomere stability. Further, we describe its implication in the development of aging and its related pathologies.	RAYYAN-INCLUSION: {"Ashutosh"=>"Excluded", "AKANSHA"=>"Excluded", "Ashwani "=>"Excluded"} | RAYYAN-LABELS: A | RAYYAN-EXCLUSION-REASONS: A,f	F	10.1016/j.etap.2021.103633
rayyan-495234897	Dysfunction of various organelles provokes multiple cell death after quantum dot exposure	2018			INTERNATIONAL JOURNAL OF NANOMEDICINE	1178-2013	13		2729-2742	Wang, Y and Tang, M				Quantum dots (QDs) are different from the materials with the micrometer scale. Owing to the superiority in fluorescence and optical stability, QDs act as possible diagnostic and therapeutic tools for application in biomedical field. However, potential threats of QDs to human health hamper their wide utilization in life sciences. It has been reported that oxidative stress and inflammation are involved in toxicity caused by QDs. Recently, accumulating research unveiled that disturbance of subcellular structures plays a magnificent role in cytotoxicity of QDs. Diverse organelles would collapse during QD treatment, including DNA damage, endoplasmic reticulum stress, mitochondrial dysfunction and lysosomal rupture. Different forms of cellular end points on the basis of recent research have been concluded. Apart from apoptosis and autophagy, a new form of cell death termed pyroptosis, which is finely orchestrated by inflammasome complex and gasdermin family with secretion of interleukin-1 beta and interleukin-18, was also summarized. Finally, several potential cellular signaling pathways were also listed. Activation of Toll-like receptor-4/myeloid differentiation primary response 88, nuclear factor kappa-light-chain-enhancer of activated B cells and NACHT, LRR and PYD domains-containing protein 3 inflammasome pathways by QD exposure is associated with regulation of cellular processes. With the development of QDs, toxicity evaluation is far behind its development, where specific mechanisms of toxic effects are not clearly defined. Further studies concerned with this promising area are urgently required.	RAYYAN-INCLUSION: {"Ashutosh"=>"Excluded", "AKANSHA"=>"Excluded", "Ashwani "=>"Included"} | RAYYAN-LABELS: A | RAYYAN-EXCLUSION-REASONS: A	Z	10.2147/IJN.S157135
rayyan-495234898	Contributions of the environment and environmentally vulnerable physiology to autism spectrum disorders	2010	4		CURRENT OPINION IN NEUROLOGY	["1350-7540", "1473-6551"]	23	2	103-110	Herbert, MR				Purpose of review This review presents a rationale and evidence for contributions of environmental influences and environmentally vulnerable physiology to autism spectrum disorders (ASDs). Recent findings Recent studies suggest a substantial increase in ASD prevalence above earlier Centers for Disease Control figures of one in 150, only partly explicable by data artifacts, underscoring the possibility of environmental contributors to increased prevalence. Some gene variants in ASD confer altered vulnerability to environmental stressors and exposures. De-novo mutations and advanced parental age as a risk factor for ASD also suggest a role for environment. Systemic and central nervous system pathophysiology, including oxidative stress, neuroinflammation, and mitochondrial dysfunction can be consistent with a role for environmental influence (e. g. from air pollution, organophosphates, heavy metals) in ASD, and some of the underlying biochemical disturbances (such as abnormalities in glutathione, a critical antioxidant and detoxifier) can be reversed by targeted nutritional interventions. Dietary factors and food contaminants may contribute risk. Improvement and loss of diagnosis in some with ASD suggest brain circuitry amenable to environmental modulation. Summary Prevalence, genetic, exposure, and pathophysiological evidence all suggest a role for environmental factors in the inception and lifelong modulation of ASD. This supports the need for seeking targets for early and ongoing medical prevention and treatment of ASD.	RAYYAN-INCLUSION: {"Ashutosh"=>"Excluded", "AKANSHA"=>"Excluded", "Ashwani "=>"Excluded"} | RAYYAN-LABELS: F | RAYYAN-EXCLUSION-REASONS: A	F	10.1097/WCO.0b013e328336a01f
rayyan-495234899	Addressing the treatment gap: A key challenge for extending evidence-based psychosocial interventions	2017	1		BEHAVIOUR RESEARCH AND THERAPY	["0005-7967", "1873-622X"]	88		2018-07-01	Kazdin, AE				Remarkable progress has been made in developing psychosocial interventions for a broad range of psychiatric disorders for children, adolescents, and adults. In addition many efforts are well underway to address the research-practice gap, which refers to the dissemination evidence-based treatments from controlled settings to clinical care. The present article focuses on the treatment gap, which refers to the discrepancy in the proportion of the population in need of services and the proportion that actually receives them. Currently, in the United States (and worldwide), the vast majority of individuals in need of mental: health services receive no treatment. Although there are many reasons, the dominant model of delivering psychosocial interventions in both research and clinical practice makes it difficult to scale treatment to reach the large swaths of individuals in need. That model includes one-to-one, in person treatment, with a trained mental health professional, and provided in clinical setting (e.g., clinic, private practice office, health-care facility). The article discusses the development of delivery models that would permit reaching more individuals in need, highlights criteria for developing such models, and illustrates novel models already available. The article proposes that our next challenge is to reach individuals in need with the many excellent interventions we have developed but through a diversified set of delivery models. (C) 2016 Elsevier Ltd. All rights reserved.	RAYYAN-INCLUSION: {"Ashutosh"=>"Excluded", "AKANSHA"=>"Excluded", "Ashwani "=>"Excluded"} | RAYYAN-LABELS: F | RAYYAN-EXCLUSION-REASONS: A,f	F	10.1016/j.brat.2016.06.004
rayyan-495234900	Sugarcane ash and sugarcane ash-derived silica nanoparticles alter cellular metabolism in human proximal tubular kidney cells	2023	9	1	ENVIRONMENTAL POLLUTION	["0269-7491", "1873-6424"]	332			Stem, AD and Rogers, KL and Roede, JR and Roncal-Jimenez, CA and Johnson, RJ and Brown, JM				Multiple epidemics of chronic kidney disease of an unknown etiology (CKDu) have emerged in agricultural communities around the world. Many factors have been posited as potential contributors, but a primary cause has yet to be identified and the disease is considered likely multifactorial. Sugarcane workers are largely impacted by disease leading to the hypothesis that exposure to sugarcane ash produced during the burning and harvest of sugarcane could contribute to CKDu. Estimated exposure levels of particles under 10 & mu;m (PM10) have been found to be exceptionally high during this process, exceeding 100 & mu;g/m3 during sugarcane cutting and averaging -1800 & mu;g/m3 during pre-harvest burns. Sugarcane stalks consist of -80% amorphous silica and generate nano-sized silica particles (-200 nm) following burning. A human proximal convoluted tubule (PCT) cell line was subjected to treatments ranging in concentration from 0.025 & mu;g/mL to 25 & mu;g/mL of sugarcane ash, desilicated sugarcane ash, sugarcane ash-derived silica nanoparticles (SAD SiNPs) or manufactured pristine 200 nm silica nanoparticles. The combination of heat stress and sugarcane ash exposure on PCT cell responses was also assessed. Following 6-48 h of exposure, mitochondrial activity and viability were found to be significantly reduced when exposed to SAD SiNPs at concentrations 2.5 & mu;g/mL or higher. Oxygen consumption rate (OCR) and pH changes suggested significant alteration to cellular metabolism across treatments as early as 6 h following exposure. SAD SiNPs were found to inhibit mitochondrial function, reduce ATP generation, increase reliance on glycolysis, and reduce glycolytic reserve. Metabolomic analysis revealed several cellular energetics pathways (e. g., fatty acid metabolism, glycolysis, and TCA cycle) are significantly altered across ash-based treatments. Heat stress did not influence these responses. Such changes indicate that exposure to sugarcane ash and its derivatives can promote mitochondrial dysfunction and disrupt metabolic activity of human PCT cells.	RAYYAN-INCLUSION: {"Ashutosh"=>"Excluded", "AKANSHA"=>"Excluded", "Ashwani "=>"Excluded"} | RAYYAN-LABELS: A | RAYYAN-EXCLUSION-REASONS: A	A	10.1016/j.envpol.2023.121951
rayyan-495234902	A comparison of temporal trends in United States autism prevalence to trends in suspected environmental factors	2014	9	5	ENVIRONMENTAL HEALTH	1476-069X	13			Nevison, CD				Background: The prevalence of diagnosed autism has increased rapidly over the last several decades among U.S. children. Environmental factors are thought to be driving this increase and a list of the top ten suspected environmental toxins was published recently. Methods: Temporal trends in autism for birth years 1970-2005 were derived from a combination of data from the California Department of Developmental Services (CDDS) and the United States Individuals with Disabilities Education Act (IDEA). Temporal trends in suspected toxins were derived from data compiled during an extensive literature survey. Toxin and autism trends were compared by visual inspection and computed correlation coefficients. Using IDEA data, autism prevalence vs. birth year trends were calculated independently from snapshots of data from the most recent annual report, and by tracking prevalence at a constant age over many years of reports. The ratio of the snapshot: tracking trend slopes was used to estimate the "real" fraction of the increase in autism. Results: The CDDS and IDEA data sets are qualitatively consistent in suggesting a strong increase in autism prevalence over recent decades. The quantitative comparison of IDEA snapshot and constant-age tracking trend slopes suggests that similar to 75-80% of the tracked increase in autism since 1988 is due to an actual increase in the disorder rather than to changing diagnostic criteria. Most of the suspected environmental toxins examined have flat or decreasing temporal trends that correlate poorly to the rise in autism. Some, including lead, organochlorine pesticides and vehicular emissions, have strongly decreasing trends. Among the suspected toxins surveyed, polybrominated diphenyl ethers, aluminum adjuvants, and the herbicide glyphosate have increasing trends that correlate positively to the rise in autism. Conclusions: Diagnosed autism prevalence has risen dramatically in the U.S over the last several decades and continued to trend upward as of birth year 2005. The increase is mainly real and has occurred mostly since the late 1980s. In contrast, children's exposure to most of the top ten toxic compounds has remained flat or decreased over this same time frame. Environmental factors with increasing temporal trends can help suggest hypotheses for drivers of autism that merit further investigation.	RAYYAN-INCLUSION: {"Ashutosh"=>"Excluded", "AKANSHA"=>"Excluded", "Ashwani "=>"Excluded"} | RAYYAN-LABELS: A | RAYYAN-EXCLUSION-REASONS: A	A	10.1186/1476-069X-13-73
rayyan-495234903	Sulfur dioxide induces apoptosis via reactive oxygen species generation in rat cardiomyocytes	2019	3		ENVIRONMENTAL SCIENCE AND POLLUTION RESEARCH	["0944-1344", "1614-7499"]	26	9	8758-8767	Li, SY and Xu, ZF and Xia, J and Qin, GH and Sang, N				Epidemiological evidence suggests that the incidence and mortality of cardiovascular diseases are closely related to sulfur dioxide (SO2). In the present study, H9C2 cells were incubated with 100 mu M NaHSO3 with or without pretreatment of an antioxidant, N-acetyl-L-cysteine (NAC). The changes of apoptosis rate, mitochondrial membrane potential (MMP), ATP content, caspase-3 activity, and reactive oxygen species (ROS) were detected. Rats were inhaled 7 mg/m(3) SO2 and/or intraperitoneal injected with 50 mg/kg (bw) of NAC for 30 days. RT-PCR and Western blot were used to detect the mRNA and protein levels of apoptosis-related genes. We found that the apoptosis of H9C2 cells was induced by NaHSO3, which decreased the content of MMP and ATP, and induced the expression of caspase-3. NAC can inhibit the apoptosis induced by NaHSO3 treatment. SO2 and NaHSO3 decreased the expression of Bcl-2 and the ratio of Bcl-2/Bax, increased the expression of Bax and P53 accumulation and phosphorylation, and activated caspase-9 and caspase-3. Whereas NAC can reduce the changes of apoptosis-related proteins in rat heart. Our results suggest that SO2 induces ROS-mediated P53 and caspase-dependent mitochondrial signaling pathways in H9C2 cells and rat hearts. Antioxidant therapy can reduce the adverse reactions of SO2 and lead to a decline in the cardiovascular disease induced by SO2.	RAYYAN-INCLUSION: {"Ashutosh"=>"Excluded", "AKANSHA"=>"Excluded", "Ashwani "=>"Included"} | RAYYAN-LABELS: A | RAYYAN-EXCLUSION-REASONS: A	Z	10.1007/s11356-019-04319-7
rayyan-495234904	Mitochondria and the Pathophysiological Mechanism of Atrial Fibrillation	2018			CURRENT PHARMACEUTICAL DESIGN	["1381-6128", "1873-4286"]	24	26	3055-3061	Li, XY and Yang, XY and Li, YD and Yuan, MC and Tian, C and Yang, YH and Zhang, XY and Liu, C and Gao, YH and Liu, NA and Shang, HC and Xing, YW				Atrial fibrillation (AF) is the most common and significant cardiac arrhythmia in clinical practice, however the pathophysiological mechanism of AF has not been fully explained. At present, there are no available treatment options that can target the underlying pathophysiological processes of AF. Research on improving management strategies for AF can start with a further understanding of the changes of cells in AF. Mitochondria play central roles in the function of cardiac myocytes and many of the pathophysiological processes implicated in AF are relative to mitochondrial function, including formation of reactive oxygen species (ROS), calcium homeo-stasis, and alterations of oxygen consumption. The changes of levels of phosphocreatine, electron transfer chain proteins and differences in mitochondrial distribution further imply that mitochondria play a role in AF. Related studies of recent years are summarized, in order to elucidate the causal relationship between mitochondria and AF, and provide potential therapeutic target for the treatment and prevention of AF in clinical practice. In the article, we summarize the direct or indirect factors that affect mitochondria function and thus cause AF, including anticancer agents, surgery, gene, age, air pollution, oxidative stress, and beta 3-adrenoceptor (beta 3-AR). There is a close relationship between mitochondrial dysfunction and the occurrence of AF, which cannot be ignored, and further research in this area is needed.	RAYYAN-INCLUSION: {"Ashutosh"=>"Excluded", "AKANSHA"=>"Excluded", "Ashwani "=>"Excluded"} | RAYYAN-LABELS: A | RAYYAN-EXCLUSION-REASONS: A	A	10.2174/1381612824666180903125300
rayyan-495234906	Exposure to environmentally persistent free radicals during gestation lowers energy expenditure and impairs skeletal muscle mitochondrial function in adult mice	2016	6	1	AMERICAN JOURNAL OF PHYSIOLOGY-ENDOCRINOLOGY AND METABOLISM	["0193-1849", "1522-1555"]	310	11	E1003-E1015	Stephenson, EJ and Ragauskas, A and Jaligama, S and Redd, JR and Parvathareddy, J and Peloquin, MJ and Saravia, J and Han, JC and Cormier, SA and Bridges, D				We have investigated the effects of in utero exposure to environmentally persistent free radicals (EPFRs) on growth, metabolism, energy utilization, and skeletal muscle mitochondria in a mouse model of diet-induced obesity. Pregnant mice were treated with laboratory-generated, combustion-derived particular matter (MCP230). The adult offspring were placed on a high-fat diet for 12 wk, after which we observed a 9.8% increase in their body weight. The increase in body size observed in the MCP230-exposed mice was not associated with increases in food intake but was associated with a reduction in physical activity and lower energy expenditure. The reduced energy expenditure in mice indirectly exposed to MCP230 was associated with reductions in skeletal muscle mitochondrial DNA copy number, lower mRNA levels of electron transport genes, and reduced citrate synthase activity. Upregulation of key genes involved in ameliorating oxidative stress was also observed in the muscle of MCP230-exposed mice. These findings suggest that gestational exposure to MCP230 leads to a reduction in energy expenditure at least in part through alterations to mitochondrial metabolism in the skeletal muscle.	RAYYAN-INCLUSION: {"Ashutosh"=>"Excluded", "AKANSHA"=>"Included", "Ashwani "=>"Excluded"} | RAYYAN-LABELS: Z | RAYYAN-EXCLUSION-REASONS: A	A	10.1152/ajpendo.00521.2015
rayyan-495234907	Emerging trends and hotspots in chronic obstructive pulmonary disease and oxidative stress: a bibliometric and visualized analysis from 2010 to 2024	2025	3		JOURNAL OF THORACIC DISEASE	["2072-1439", "2077-6624"]	17	3	1228-1248	Wang, R and Feng, SJ and Jiang, JJ and Chang, YL and Zong, YP and Guo, JC				Background: Chronic obstructive pulmonary disease (COPD) is a long-term respiratory condition defined by ongoing respiratory symptoms and restricted airflow, resulting in high rates of morbidity, mortality, and disability for this condition. Due to the incomplete understanding of its pathogenesis, no permanent curative measures or specific drugs are available. In recent years, a multitude of research has highlighted the substantial influence of oxidative stress on the development of COPD; however, there has been a deficiency in bibliometric analyses focusing on research trends and hotspots in the field. Therefore, our study aimed at presenting the emerging trends and hotspots related to COPD and oxidative stress. Methods: Publications concerning oxidative stress in COPD were obtained from the Web of Science Core Collection database, covering the period from 2010 to 2024. On July 25, 2024, all relevant data were downloaded, followed by a process of data screening and analysis. Results: The analysis incorporated 1,308 articles and 440 reviews, involving contributions from 1,034 researchers affiliated with 512 institutions across 64 countries published in a total of 548 journals. Through a series of analyses using five visualization tools, we identified the top 5 most productive countries, institutions, journals, and highly co-cited journals in the field from 2010 to 2024. We also identified 12 citation clusters, 10 influential authors, co-cited authors and articles, and 11 keyword clusters, established the top 20 keywords, and observed the evolution of reference and keyword bursts. Conclusions: This study is the first to quantitatively capture the progress of oxidative stress in the field of COPD research, and the results show a marked upward trend in recent years in terms of research on COPD and oxidative stress. Developing novel effective antioxidants is becoming the future direction for COPD treatment. Besides antioxidant therapy, exposure (to air pollution), cigarette smoke, and mitochondrial dysfunction emerged as prominent research hotspots. This extensive bibliometric study offers significant insights into the exploration of oxidative stress in publications related to COPD with the purpose to support and enhance future scientific research for investigators in the field.	RAYYAN-INCLUSION: {"Ashutosh"=>"Excluded", "AKANSHA"=>"Excluded", "Ashwani "=>"Excluded"} | RAYYAN-LABELS: A | RAYYAN-EXCLUSION-REASONS: A,f	A	10.21037/jtd-24-1679
rayyan-495234908	Photoinduced toxicity of polycyclic aromatic hydrocarbons to Daphnia magna:: Ultraviolet-mediated effects and the toxicity of polycyclic aromatic hydrocarbon photoproducts	2006	4		ENVIRONMENTAL TOXICOLOGY AND CHEMISTRY	["0730-7268", "1552-8618"]	25	4	1079-1087	Lampi, MA and Gurska, J and McDonald, KIC and Xie, FL and Huang, XD and Dixon, DG and Greenberg, BM				Polycyclic aromatic hydrocarbons (PAHs) are ubiquitous environmental contaminants known for their photoinduced toxicity. This toxicity may occur through two mechanisms: Photosensitization, and photomodification. Photosensitization generally leads to the production of singlet oxygen, a reactive oxygen species that is highly damaging to biological molecules. Photomodification of PAHs, usually via oxidation, results in the formation of new compounds and can occur under environmentally relevant levels of actinic radiation. The toxicities of 16 intact PAHs to Daphnia magna were assessed under two ultraviolet radiation conditions. The toxicity of intact PAHs generally increased in the presence of full-spectrum simulated solar radiation relative to that in the presence of visible light plus ultraviolet A only. Despite the knowledge of a bipartite mechanism of phototoxicity that includes photosensitization and photomodification, few studies have examined the effects of PAH photoproducts on animals. To expand the existing data, 14 PAH photoproducts (oxy-PAHs) also were assayed, most of which were highly toxic without further photomodification. Two photoproducts of benzo[a]pyrene, 1,6- and 3,6-benzo[a]pyrenequinone, were the most toxic compounds tested, followed closely by benz[a]anthraquinone. Each of these three compounds had a median effective concentration in the low nanomolar range. The data presented highlight the effects of ultraviolet radiation on mediating PAH toxicity and the need to analyze absorption spectra of contaminants in the prediction of photoinduced toxicity. The importance of the role of photomodification also is stressed, because several oxy-PAHs, an unregulated group of contaminants, were highly toxic to D. magna, a key bioindicator species in aquatic ecosystems.	RAYYAN-INCLUSION: {"Ashutosh"=>"Excluded", "AKANSHA"=>"Excluded", "Ashwani "=>"Excluded"} | RAYYAN-LABELS: A | RAYYAN-EXCLUSION-REASONS: A	A	10.1897/05-276R.1
rayyan-495234909	Environmental Toxins and Alzheimer's Disease: a Comprehensive Analysis of Pathogenic Mechanisms and Therapeutic Modulation	2024	6		MOLECULAR NEUROBIOLOGY	["0893-7648", "1559-1182"]	61	6	3657-3677	Dhapola, R and Sharma, P and Kumari, S and Bhatti, JS and Harikrishnareddy, D				Alzheimer's disease is a leading cause of mortality worldwide. Inorganic and organic hazards, susceptibility to harmful metals, pesticides, agrochemicals, and air pollution are major environmental concerns. As merely 5% of AD cases are directly inherited indicating that these environmental factors play a major role in disease development. Long-term exposure to environmental toxins is believed to progress neuropathology, which leads to the development of AD. Numerous in-vitro and in-vivo studies have suggested the harmful impact of environmental toxins at cellular and molecular level. Common mechanisms involved in the toxicity of these environmental pollutants include oxidative stress, neuroinflammation, mitochondrial dysfunction, abnormal tau, and APP processing. Increased expression of GSK-3 beta, BACE-1, TNF-alpha, and pro-apoptotic molecules like caspases is observed upon exposure to these environmental toxins. In addition, the expression of neurotrophins like BDNF and GAP-43 have been found to be reduced as a result of toxicity. Further, modulation of signaling pathways involving PARP-1, PGC-1 alpha, and MAPK/ERK induced by toxins have been reported to contribute in AD pathogenesis. These pathways are a promising target for developing novel AD therapeutics. Drugs like epigallocatechin-gallate, neflamapimod, salsalate, dexmedetomidine, and atabecestat are in different phases of clinical trials targeting the pathways for possible treatment of AD. This review aims to culminate the correlation between environmental toxicants and AD development. We emphasized upon the signaling pathways involved in the progression of the disease and the therapeutics under clinical trial targeting the altered pathways for possible treatment of AD.	RAYYAN-INCLUSION: {"Ashutosh"=>"Excluded", "AKANSHA"=>"Excluded", "Ashwani "=>"Excluded"} | RAYYAN-LABELS: F | RAYYAN-EXCLUSION-REASONS: A	A	10.1007/s12035-023-03805-x
rayyan-495234910	Carbon monoxide (CO) and nitric dioxide (NO2) exposure during fetal life: impact on neonatal and placental weight, a prospective study	2020	7	2	JOURNAL OF MATERNAL-FETAL & NEONATAL MEDICINE	["1476-7058", "1476-4954"]	33	13	2137-2141	Giovannini, N and Cetera, GE and Signorelli, V and Parazzini, F and Baini, I and Cipriani, S and Cetin, I				Objective: This prospective study aims to analyze how CO and NO2 exposure during pregnancy affects birth and placental weight as well as umbilical arterial pH. Study design: The population in study includes 3614 women born in Italy, living in Lombardia Region, consecutively admitted to the Clinica Mangiagalli for an elective cesarean section from January 2004 to December 2006. Outdoor air quality data was provided by the Department of the Regional Environmental Protection Agency and obtained by a network of fixed monitoring stations distributed in eight geographical areas across the region. Results: A positive association was found between birth weight and the concentration of CO to whom women were exposed during the last 10 d of pregnancy (mean change g + 28, 95% CI +1 to +55, p .04). Conversely, placental weight was not influenced by exposure to CO while a statistically significant weight reduction was related to an increase in NO2 exposure during the last trimester of pregnancy. Conclusion: Fetal weight was positively associated with an increased exposure to CO during the last 10 d of pregnancy. NO2 exposure was associated to a placental weight reduction. These findings underline the existence of a complex biological role of such pollutants, especially of CO, in cell oxygenation at a placental level.	RAYYAN-INCLUSION: {"Ashutosh"=>"Excluded", "AKANSHA"=>"Excluded", "Ashwani "=>"Excluded"} | RAYYAN-LABELS: A | RAYYAN-EXCLUSION-REASONS: A	A	10.1080/14767058.2018.1542425
rayyan-495234911	Preeclampsia: From Cellular Wellness to Inappropriate Cell Death, and the Roles of Nutrition	2021	11	5	FRONTIERS IN CELL AND DEVELOPMENTAL BIOLOGY	2296-634X	9			Lokeswara, AW and Hiksas, R and Irwinda, R and Wibowo, N				Preeclampsia is one of the most common obstetrical complications worldwide. The pathomechanism of this disease begins with abnormal placentation in early pregnancy, which is associated with inappropriate decidualization, vasculogenesis, angiogenesis, and spiral artery remodeling, leading to endothelial dysfunction. In these processes, appropriate cellular deaths have been proposed to play a pivotal role, including apoptosis and autophagy. The proper functioning of these physiological cell deaths for placentation depends on the wellbeing of the trophoblasts, affected by the structural and functional integrity of each cellular component including the cell membrane, mitochondria, endoplasmic reticulum, genetics, and epigenetics. This cellular wellness, which includes optimal cellular integrity and function, is heavily influenced by nutritional adequacy. In contrast, nutritional deficiencies may result in the alteration of plasma membrane, mitochondrial dysfunction, endoplasmic reticulum stress, and changes in gene expression, DNA methylation, and miRNA expression, as well as weakened defense against environmental contaminants, hence inducing a series of inappropriate cellular deaths such as abnormal apoptosis and necrosis, and autophagy dysfunction and resulting in abnormal trophoblast invasion. Despite their inherent connection, the currently available studies examined the functions of each organelle, the cellular death mechanisms and the nutrition involved, both physiologically in the placenta and in preeclampsia, separately. Therefore, this review aims to comprehensively discuss the relationship between each organelle in maintaining the physiological cell death mechanisms and the nutrition involved, and the interconnection between the disruptions in the cellular organelles and inappropriate cell death mechanisms, resulting in poor trophoblast invasion and differentiation, as seen in preeclampsia.	RAYYAN-INCLUSION: {"Ashutosh"=>"Excluded", "AKANSHA"=>"Excluded", "Ashwani "=>"Excluded"} | RAYYAN-LABELS: F | RAYYAN-EXCLUSION-REASONS: A,f	F	10.3389/fcell.2021.726513
rayyan-495234912	Effect modification by aging on the associations of nicotine exposure with cognitive impairment among Chinese elderly	2023	1		ENVIRONMENTAL SCIENCE AND POLLUTION RESEARCH	["0944-1344", "1614-7499"]	30	4	9530-9542	Hou, J and Huang, C and Zhu, B and Liu, W and Zhu, QQ and Wang, L and Li, T and Yuan, CJ and Lai, SY and Wu, DS and Zhu, FQ and Zhang, JF and Huang, J and Gao, EW and Huang, YD and Nie, LL and Lu, SY and Yang, XF and Zhou, L and Ye, F and Yuan, J and Liu, JJ				Active and passive exposure to tobacco smoke may increase risk of cognitive decline. However, effects of enhanced the aging process on the association of urinary nicotine metabolites with cognitive impairment remain unclear. In this study, 6657 Chinese older adults completed the physical examinations and cognitive tests. We measured urinary nicotine metabolite levels, mitochondrial DNA copy number (mtDNA-CN), and relative telomere length (RTL) and analyzed effects of urinary nicotine metabolites and their interaction with mtDNA-CN or RTL on cognitive impairment by generalized linear models and qg-computation, respectively. Each 1-unit increase in urinary 3-OHCot, 3-OHCotGluc, CotGluc, or NicGluc levels corresponded to a 1.05-, 1.09-, 1.04-, and 0.90-fold increased risk of cognitive impairment. Each 1-quantile increment in the mixture level of 8 nicotine metabolites corresponded to an increment of 1.40- and 1.34-fold risk of cognitive impairment in individuals with longer RTL or low mtDNA-CN. Urinary 3-OHCotGluc and RTL or mtDNA-CN exhibited an additive effect on cognitive impairment in addition to the mixture of 8 nicotine metabolites and mtDNA-CN. The findings suggested that aging process may increase the risk of tobacco-related cognitive impairment.	RAYYAN-INCLUSION: {"Ashutosh"=>"Excluded", "AKANSHA"=>"Excluded", "Ashwani "=>"Excluded"} | RAYYAN-LABELS: A | RAYYAN-EXCLUSION-REASONS: A	A	10.1007/s11356-022-22392-3
rayyan-495234913	Role of Mitochondria DNA in Inflammatory Airway Diseases	2021	4		COMPREHENSIVE PHYSIOLOGY	2040-4603	11	2	1485-1499	Snyder, RJ and Kleeberger, SR				The mitochondrial genome is a small, circular, and highly conserved piece of DNA which encodes only 13 protein subunits yet is vital for electron transport in the mitochondrion and, therefore, vital for the existence of multicellular life on Earth. Despite this importance, mitochondrial DNA (mtDNA) is located in one of the least-protected areas of the cell, exposing it to high concentrations of intra-cellular reactive oxygen species (ROS) and threat from exogenous substances and pathogens. Until recently, the quality control mechanisms which ensured the stability of the nuclear genome were thought to be minimal or nonexistent in the mitochondria, and the thousands of redundant copies of mtDNA in each cell were believed to be the primary mechanism of protecting these genes. However, a vast network of mechanisms has been discovered that repair mtDNA lesions, replace and recycle mitochondrial chromosomes, and conduct alternate RNA processing for previously undescribed mitochondrial proteins. New mtDNA/RNA-dependent signaling pathways reveal a mostly undiscovered biochemical landscape in which the mitochondria interface with their host cells/organisms. As the myriad ways in which the function of the mitochondrial genome can affect human health have become increasingly apparent, the use of mitogenomic biomarkers (such as copy number and heteroplasmy) as toxicological endpoints has become more widely accepted. In this article, we examine several pathologies of human airway epithelium, including particle exposures, inflammatory diseases, and hyperoxia, and discuss the role of mitochondrial genotoxicity in the pathogenesis and/or exacerbation of these conditions. (C) 2021 American Physiological Society.	RAYYAN-INCLUSION: {"Ashutosh"=>"Excluded", "AKANSHA"=>"Excluded", "Ashwani "=>"Included"} | RAYYAN-LABELS: A | RAYYAN-EXCLUSION-REASONS: A	Z	10.1002/cphy.c200010
rayyan-495234914	Microbiome in Healthy Women Between Two Districts With Different Air Quality Index	2020	10	19	FRONTIERS IN MICROBIOLOGY	1664-302X	11			Wu, YH and Wang, ZJ and Zhang, Y and Ruan, LM and Li, A and Liu, XY				Although the diversity and abundance of skin microbiome are mainly determined by intrinsic factors, including gender, age, anatomical site, and ethnicity, we question whether facial microbiome could be affected by long-term exposure to airborne pollution. Using 16S ribosomal RNA (rRNA) gene amplicon sequencing, we analyzed the facial bacterial microbiome of healthy and young Chinese women (25-35 years old) between two districts with different air quality indices (AQIs) in Zhejiang Province. The overall microbiome structure was obviously different between these two districts. It revealed an increase in both the abundance and diversity of facial bacterial microbiome in Hangzhou (HZ) with higher AQI compared with those in Yunhe (YH) with lower AQI. Linear discriminant analysis (LDA) and Lefse analysis identified a total of 45 genera showing significant overrepresentation in the HZ group. Furthermore, PICRUSt analysis showed that functional pathways associated with metabolism of saturated fatty acid were relatively more predominant in the HZ group, whereas those with DNA repair or mitochondrial DNA replication were more predominant in the YH group. Our present data can provide useful information for further researches on the composition and function of the skin microbiome related to air pollution factors as well as for the development of therapeutic agents targeting the microbes and their metabolites to resist damages of airborne pollutants.	RAYYAN-INCLUSION: {"Ashutosh"=>"Excluded", "AKANSHA"=>"Excluded", "Ashwani "=>"Excluded"} | RAYYAN-LABELS: A | RAYYAN-EXCLUSION-REASONS: A	A	10.3389/fmicb.2020.548618
rayyan-495234916	Interrelationships and determinants of aging biomarkers in cord blood	2022	8	9	JOURNAL OF TRANSLATIONAL MEDICINE	1479-5876	20	1		Reimann, B and Martens, DS and Wang, CR and Ghantous, A and Herceg, Z and Plusquin, M and Nawrot, TS				Background: Increasing evidence supports the concept of prenatal programming as an early factor in the aging process. DNA methylation age (DNAm age), global genome-wide DNA methylation (global methylation), telomere length (TL), and mitochondrial DNA content (mtDNA content) have independently been shown to be markers of aging, but their interrelationship and determinants at birth remain uncertain. Methods: We assessed the inter-correlation between the aging biomarkers DNAm age, global methylation,TL and mtDNA content using Pearson's correlation in 190 cord blood samples of the ENVIRONAGE birth cohort. TL and mtDNA content was measured via qPCR, while the DNA methylome was determined using the human 450K methylation Illumina microarray. Subsequently, DNAm age was calculated according to Horvath's epigenetic clock, and mean global, promoter, gene-body, and intergenic DNA methylation were determined. Path analysis, a form of structural equation modeling, was performed to disentangle the complex causal relationships among the aging biomarkers and their potential determinants. Results: DNAm age was inversely correlated with global methylation (r=-0.64, p < 0.001) and mtDNA content (r =-0.16, p= 0.027). Cord blood TL was correlated with mtDNA content (r = 0.26, p <0.001) but not with global methylation or DNAm age. Path analysis showed the strongest effect for global methylation on DNAm age with a decrease of 0.64 standard deviations (SD) in DNAm age for each SD (0.01%) increase in global methylation (p <0.001). Among the applied covariates, newborn sex and season of delivery were the strongest determinants of aging biomarkers. Conclusions: We provide insight into molecular aging signatures at the start of life, including their interrelations and determinants, showing that cord blood DNAm age is inversely associated with global methylation and mtDNA content but not with newborn telomere length. Our findings demonstrate that cord blood TL and DNAm age relate to different pathways/mechanisms of biological aging and can be influenced by environmental factors already at the start of life. These findings are relevant for understanding fetal programming and for the early prevention of noncommunicable diseases.	RAYYAN-INCLUSION: {"Ashutosh"=>"Excluded", "AKANSHA"=>"Excluded", "Ashwani "=>"Excluded"} | RAYYAN-LABELS: A | RAYYAN-EXCLUSION-REASONS: A,f	A	10.1186/s12967-022-03541-1
rayyan-495234917	Chronic Testosterone Replacement Exerts Cardioprotection against Cardiac Ischemia-Reperfusion Injury by Attenuating Mitochondrial Dysfunction in Testosterone-Deprived Rats	2015	3	30	PLOS ONE	1932-6203	10	3		Pongkan, W and Chattipakorn, SC and Chattipakorn, N				Background Although testosterone deficiency is associated with increased risks of heart disease, the benefits of testosterone therapy are controversial. Moreover, current understanding on the cardiac effect of testosterone during cardiac ischemia-reperfusion (I/R) periods is unclear. We tested the hypothesis that testosterone replacement attenuates the impairment of left ventricular (LV) function and heart rate variability (HRV), and reduces the infarct size and arrhythmias caused by I/R injury in orchiectomized (ORX) rats. Methodology ORX or sham-operated male Wistar rats (n = 24) were randomly divided and received either testosterone (2 mg/kg, subcutaneously administered) or the vehicle for 8 weeks. The ejection fraction (EF) and HRV were determined at baseline and the 4th and 8th week. I/R was performed by left anterior descending coronary artery ligation for 30 minutes, followed by a 120-minute reperfusion. LV pressure, arrhythmia scores, infarct size and cardiac mitochondrial function were determined. Results Prior to I/R, EF and HRV were impaired in the ORX group, but were restored in the testoster-one-treated group. During I/R, arrhythmia scores and the infarct size were greater, and cardiac mitochondrial function was impaired, whereas the time to 1st VT/VF onset and the LV end-systolic pressure were decreased in the ORX group when compared to the sham group. Testosterone replacement attenuated the impairment of these parameters in ORX rats during I/R injury, but did not show any benefit or adverse effect in non-ORX rats. Conclusions Testosterone replacement restores cardiac function and autonomic regulation, and exerts cardioprotective effects during the I/R period via mitochondrial protection in ORX rats.	RAYYAN-INCLUSION: {"Ashutosh"=>"Excluded", "AKANSHA"=>"Excluded", "Ashwani "=>"Excluded"} | RAYYAN-LABELS: A | RAYYAN-EXCLUSION-REASONS: A	A	10.1371/journal.pone.0122503
rayyan-495234918	Maternal exposure to N, N-dimethylformamide impairs primordial follicle assembly, follicular development, and oocyte maturation in female offspring	2026	4		JOURNAL OF ENVIRONMENTAL SCIENCES	["1001-0742", "1878-7320"]	162		261-274	Feng, YQ and Xu, Y and Wang, X and Zhou, SY and Li, H and Wang, ZP				N,N-dimethylformamide (DMF) is extensively utilized as an industrial solvent, with its emissions posing a significant air pollution concern. While the liver and gastrointestinal tract are the primary organs affected by DMF, it also exhibits reproductive toxicity in females. The potential intergenerational impact of maternal DMF exposure on oocyte development and maturation remain largely uninvestigated. This study demonstrates that maternal DMF exposure administered at doses of 200 and 400 milligram per kilogram body weight per day adversely influences oogenesis in female progeny, impairing primordial follicle assembly and disrupting the expression of genes and proteins involved in primordial folliculogenesis within the offspring's ovaries. Additionally, it compromises follicular development by inhibiting granulosa cell proliferation, glycolysis and inducing apoptosis in these cells. The regulation of genes and proteins associated with oocyte growth is markedly altered in the ovaries of female offspring. Furthermore, maternal DMF exposure results in mitochondrial dysfunction and the accumulation of reactive oxygen species in germinal vesicle oocytes. The maturation of oocytes is significantly affected, evidenced by reduced rates of germinal vesicle breakdown and polar body extrusion, alongside abnormal spindle structure and chromosome alignment in MII stage oocytes. These findings collectively establish that maternal DMF exposure exerts intergenerational toxic effects on oogenesis and oocyte maturation in female offspring.	RAYYAN-INCLUSION: {"Ashutosh"=>"Excluded", "AKANSHA"=>"Excluded", "Ashwani "=>"Excluded"} | RAYYAN-LABELS: A | RAYYAN-EXCLUSION-REASONS: A	A	10.1016/j.jes.2025.09.049
rayyan-495234919	The effect of high polycyclic aromatic hydrocarbon exposure on biological aging indicators	2023	3	17	ENVIRONMENTAL HEALTH	1476-069X	22	1		Campisi, M and Mastrangelo, G and Mielzynska-Svach, D and Hoxha, M and Bollati, V and Baccarelli, AA and Carta, A and Porru, S and Pavanello, S				BackgroundAging represents a serious health and socioeconomic concern for our society. However, not all people age in the same way and air pollution has been shown to largely impact this process. We explored whether polycyclic aromatic hydrocarbons (PAHs), excellent fossil and wood burning tracers, accelerate biological aging detected by lymphocytes DNA methylation age (DNAmAge) and telomere length (TL), early nuclear DNA (nDNA) hallmarks of non-mitotic and mitotic cellular aging, and mitochondrial DNA copy number (mtDNAcn).MethodsThe study population consisted of 49 male noncurrent-smoking coke-oven workers and 44 matched controls. Occupational and environmental sources of PAH exposures were evaluated by structured questionnaire and internal dose (urinary 1-pyrenol). We estimated Occup_PAHs, the product of 1-pyrenol and years of employment as coke-oven workers, and Environ_PAHs, from multiple items (diet, indoor and outdoor). Biological aging was determined by DNAmAge, via pyrosequencing, and by TL and mtDNAcn, via quantitative polymerase chain reaction. Genomic instability markers in lymphocytes as target dose [anti-benzo[a]pyrene diolepoxide (anti-BPDE)-DNA adduct], genetic instability (micronuclei), gene-specific (p53, IL6 and HIC1) and global (Alu and LINE-1 repeats) DNA methylation, and genetic polymorphisms (GSTM1) were also evaluated in the latent variable nDNA_changes. Structural equation modelling (SEM) analysis evaluated these multifaceted relationships.ResultsIn univariate analysis, biological aging was higher in coke-oven workers than controls as detected by higher percentage of subjects with biological age older than chronological age (AgeAcc >= 0, p = 0.007) and TL (p = 0.038), mtDNAcn was instead similar. Genomic instability, i.e., genotoxic and epigenetic alterations (LINE-1, p53 and Alu) and latent variable nDNA_changes were higher in workers (p < 0.001). In SEM analysis, DNAmAge and TL were positively correlated with Occup_PAHs (p < 0.0001). Instead, mtDNAcn is positively correlated with the latent variable nDNA_changes (p < 0.0001) which is in turn triggered by Occup_PAHs and Environ_PAHs.ConclusionsOccupational PAHs exposure influences DNAmAge and TL, suggesting that PAHs target both non-mitotic and mitotic mechanisms and made coke-oven workers biologically older. Also, differences in mtDNAcn, which is modified through nDNA alterations, triggered by environmental and occupational PAH exposure, suggested a nuclear-mitochondrial core-axis of aging. By decreasing this risky gerontogenic exposure, biological aging and the consequent age-related diseases could be prevented.	RAYYAN-INCLUSION: {"Ashutosh"=>"Excluded", "AKANSHA"=>"Excluded", "Ashwani "=>"Included"} | RAYYAN-LABELS: A | RAYYAN-EXCLUSION-REASONS: A	Z	10.1186/s12940-023-00975-y
rayyan-495234920	Telomere length and outcome of treatment for pulmonary tuberculosis in a gold mining community	2021	2	17	SCIENTIFIC REPORTS	2045-2322	11	1		Katoto, PDMC and Kayembe-Kitenge, T and Pollitt, KJG and Martens, DS and Ghosh, M and Nachega, JB and Nemery, B and Nawrot, TS				Telomere length (TL) is a marker of ageing and mitochondrial DNA (mtDNA) is an early marker of inflammation caused by oxidative stress. We determined TL and mtDNA content among active pulmonary tuberculosis (PTB) patients to assess if these cellular biomarkers differed between artisanal miners and non-miners, and to assess if they were predictive of treatment outcome. We conducted a prospective cohort study from August 2018 to May 2019 involving newly diagnosed PTB patients at three outpatient TB clinics in a rural Democratic Republic of Congo. We measured relative TL and mtDNA content in peripheral blood leukocytes (at inclusion) via qPCR and assessed their association with PTB treatment outcome. We included 129 patients (85 miners and 44 non-miners) with PTB (median age 40 years; range 5-71 years, 22% HIV-coinfected). For each increase in year and HIV-coinfection, TL shortened by -0.85% (-0.19 to -0.52) (p <= 0.0001) and -14% (-28.22 to -1.79) (p=0.02) respectively. Independent of these covariates, patients with longer TL were more likely to have successful TB treatment [adjusted hazard ratio; 95% CI 1.27 for a doubling of leucocyte telomere length at baseline; 1.05-1.44] than patients with a shorter TL. Blood mtDNA content was not predictive for PTB outcome. For a given chronological age, PTB patients with longer telomeres at time of diagnosis were more likely to have successful PTB treatment outcome.	RAYYAN-INCLUSION: {"Ashutosh"=>"Excluded", "AKANSHA"=>"Excluded", "Ashwani "=>"Included"} | RAYYAN-LABELS: A | RAYYAN-EXCLUSION-REASONS: A	Z	10.1038/s41598-021-83281-2
rayyan-495234921	Contrasting mitochondrial DNA diversity estimates in Austrian Scutovertex minutus and S. sculptus (Acari, Oribatida, Brachypylina, Scutoverticidae)	2010			PEDOBIOLOGIA	["0031-4056", "1873-1511"]	53	3	203-211	SchÃ¤ffer, S and KoblmÃ¼ller, S and Pfingstl, T and Sturmbauer, C and Krisper, G				Important insights into the evolutionary and demographic history of species can be obtained from inter-specific comparisons of patterns and from determing the degree of genetic diversity. Analysis of sequences of the mitochondrial cytochrome oxidase I (COI) gene revealed remarkable differences in mtDNA diversity estimates and the distribution of mitochondrial lineages between the two closely related oribatid mite species Scutovertex sculptus and S. nnnutus in Austria. Divergence time estimates revealed an age of approximately 48-74 Myr for the split between the two Scutovertex species and age estimates of about 2-3 and 8-12 Myr for the most recent common ancestors of Austrian S. minutus and S. sculptus, respectively. Genetic diversity was considerably lower in S. minutus than in S. sculptus. A clear geographic sub-division into samples originating from north and south of the Central Alps became evident in S. minutus, whereas no phylogeographic structure was found in S. sculptus. Together with a high genetic diversity this is suggestive of a panmictic population and exceptional dispersal ability, most probably facilitated by phoresy on birds. The lack of sub-structure with regard to habitat types in S. sculptus suggests that this species can cope with a wide range of environmental conditions. (C) 2009 Elsevier GmbH. All rights reserved.	RAYYAN-INCLUSION: {"Ashutosh"=>"Excluded", "AKANSHA"=>"Excluded", "Ashwani "=>"Excluded"} | RAYYAN-LABELS: A | RAYYAN-EXCLUSION-REASONS: A	A	10.1016/j.pedobi.2009.09.004
rayyan-495234922	Multiple exposures to environmental pollutants and oxidative stress: Is there a sex specific risk of developmental complications for fetuses?	2016	12		BIRTH DEFECTS RESEARCH PART C-EMBRYO TODAY-REVIEWS	["1542-975X", "1542-9768"]	108	4	351-364	Al-Gubory, KH				Medically assisted procreation significantly contributes to an increase in twin pregnancies. One of the major factors contributing to more twin births is the use of fertility treatments. Twin pregnancy is not without a risk for fetal organ development and the health outcome of new-borns, children, and adults. Multiple pregnancies are associated with an increased risk of developmental complications, such as perinatal mortality, premature births, and low birth weight. Oxidative stress is involved in pregnancy disorders such as abortion, intrauterine growth retardation, and prenatal mortality. The link between oxidative stress and prenatal development, poorly perceived in the medical community, is a major problem in human reproductive medicine and health outcomes. The sex-based considerations and analyses are also, often neglected in biomedical research. In addition, fetal sexual dimorphism in antioxidant pathways following intrauterine exposure to environmental pollutants has not been explored. This is an important area of research because sexually dimorphic antioxidant adaptive responses to early life exposure-induced oxidative stress may have long-term effects on offspring health outcome and increase the risk of non-communicable diseases in men and women. This concept is useful, since it may open the avenue to develop antenatal antioxidant therapeutic strategies to developmental disorders and complications related to multiple pregnancies, and in association with acute or chronic environmental exposure. This article reviews the status of research, supporting data, possible pathogenic mechanisms, and future perspectives in the proposed area. Birth Defects Research (Part C) 108:351-364, 2016. (c) 2016 Wiley Periodicals, Inc.	RAYYAN-INCLUSION: {"Ashutosh"=>"Excluded", "AKANSHA"=>"Excluded", "Ashwani "=>"Excluded"} | RAYYAN-LABELS: F | RAYYAN-EXCLUSION-REASONS: A	F	10.1002/bdrc.21142
rayyan-495234923	Oxidative metabolism in the cardiorespiratory system after an acute exposure to nickel-doped nanoparticles in mice	2021	12		Toxicology	["0300-483X", "1879-3185"]	464			GarcÃ©s, M and Marchini, T and CÃ¡ceres, L and CalabrÃ³, V and Mebert, AM and Tuttolomondo, MV and Vico, T and Vanasco, V and Tesan, F and Salgueiro, J and Zubillaga, M and Desimone, MF and Valacchi, G and Alvarez, S and Magnani, ND and Evelson, PA				There is an increasing concern over the harmful effects that metallic nanoparticles (NP) may produce on human health. Due to their redox properties, nickel (Ni) and Ni-containing NP are particularly relevant. Hence, the aim of this study was to establish the toxicological mechanisms in the cardiorespiratory oxidative metabolism initiated by an acute exposure to Ni-doped-NP. Mice were intranasally instilled with silica NP containing Ni (II) (Ni-NP) (1 mg Ni (II)/kg body weight) or empty NP as control, and 1 h after exposure lung, plasma, and heart samples were obtained to assess the redox metabolism. Results showed that, NP were mainly retained in the lungs triggering a significantly increased tissue O-2 consumption rate, leading to Ni-NP-increased reactive oxygen species production by NOX activity, and mitochondrial H2O2 production rate. In addition, an oxidant redox status due to an altered antioxidant system showed by lung GSH/GSSG ratio decreased, and SOD activity increased, resulting in an increased phospholipid oxidation. Activation of circulating polymorphonuclear leukocytes, along with GSH/GSSG ratio decreased, and phospholipid oxidation were found in the Ni-NP-group plasma samples. Consequently, in distant organs such as heart, Ni-NP inhalation alters the tissue redox status. Our results showed that the O-2 metabolism analysis is a critical area of study following Ni-NP inhalation. Therefore, this work provides novel data linking the redox metabolisms alterations elicited by exposure to Ni (II) adsorbed to NP and cardiorespiratory toxicity.	RAYYAN-INCLUSION: {"Ashutosh"=>"Excluded", "AKANSHA"=>"Excluded", "Ashwani "=>"Excluded"} | RAYYAN-LABELS: A | RAYYAN-EXCLUSION-REASONS: A	A	10.1016/j.tox.2021.153020
rayyan-495234924	Assessment of wood smoke induced pulmonary toxicity in normal- and chronic bronchitis-like bronchial and alveolar lung mucosa models at air-liquid interface	2024	1	20	RESPIRATORY RESEARCH	1465-993X	25	1		Upadhyay, S and Rahman, M and Rinaldi, S and Koelmel, J and Lin, EZ and Mahesh, PA and Beckers, J and Johanson, G and Pollitt, KJG and Palmberg, L and Irmler, M and Ganguly, K				Background Chronic obstructive pulmonary disease (COPD) has the highest increased risk due to household air pollution arising from biomass fuel burning. However, knowledge on COPD patho-mechanisms is mainly limited to tobacco smoke exposure. In this study, a repeated direct wood smoke (WS) exposure was performed using normal- (bro-ALI) and chronic bronchitis-like bronchial (bro-ALI-CB), and alveolar (alv-ALI) lung mucosa models at air-liquid interface (ALI) to assess broad toxicological end points.Methods The bro-ALI and bro-ALI-CB models were developed using human primary bronchial epithelial cells and the alv-ALI model was developed using a representative type-II pneumocyte cell line. The lung models were exposed to WS (10 min/exposure; 5-exposures over 3-days; n = 6-7 independent experiments). Sham exposed samples served as control. WS composition was analyzed following passive sampling. Cytotoxicity, total cellular reactive oxygen species (ROS) and stress responsive NFkB were assessed by flow cytometry. WS exposure induced changes in gene expression were evaluated by RNA-seq (p <= 0.01) followed by pathway enrichment analysis. Secreted levels of proinflammatory cytokines were assessed in the basal media. Non-parametric statistical analysis was performed.Results 147 unique compounds were annotated in WS of which 42 compounds have inhalation toxicity (9 very high). WS exposure resulted in significantly increased ROS in bro-ALI (11.2%) and bro-ALI-CB (25.7%) along with correspondingly increased NFkB levels (bro-ALI: 35.6%; bro-ALI-CB: 18.1%). A total of 1262 (817-up and 445-down), 329 (141-up and 188-down), and 102 (33-up and 69-down) genes were differentially regulated in the WS-exposed bro-ALI, bro-ALI-CB, and alv-ALI models respectively. The enriched pathways included the terms acute phase response, mitochondrial dysfunction, inflammation, oxidative stress, NFkB, ROS, xenobiotic metabolism of AHR, and chronic respiratory disorder. The enrichment of the 'cilium' related genes was predominant in the WS-exposed bro-ALI (180-up and 7-down). The pathways primary ciliary dyskinesia, ciliopathy, and ciliary movement were enriched in both WS-exposed bro-ALI and bro-ALI-CB. Interleukin-6 and tumor necrosis factor-alpha were reduced (p < 0.05) in WS-exposed bro-ALI and bro-ALI-CB.Conclusion Findings of this study indicate differential response to WS-exposure in different lung regions and in chronic bronchitis, a condition commonly associated with COPD. Further, the data suggests ciliopathy as a candidate pathway in relation to WS-exposure.	RAYYAN-INCLUSION: {"Ashutosh"=>"Excluded", "AKANSHA"=>"Excluded", "Ashwani "=>"Excluded"} | RAYYAN-LABELS: A | RAYYAN-EXCLUSION-REASONS: A	A	10.1186/s12931-024-02686-5
rayyan-495234925	Fetal growth in environmental epidemiology: mechanisms, limitations, and a review of associations with biomarkers of non-persistent chemical exposures during pregnancy	2019	5	8	ENVIRONMENTAL HEALTH	1476-069X	18			Kamai, EM and McElrath, TF and Ferguson, KK				BackgroundNon-persistent chemicals, such as phthalates, environmental phenols, organophosphate pesticides, and others, are challenging to study because of their ubiquity in the environment, diverse exposure routes, and high temporal variability of biomarkers. Nonetheless, there is interest in understanding how gestational exposure to these chemicals may affect fetal growth, as perturbations to normal fetal growth are related to a plethora of adverse health outcomes in childhood and adulthood.MethodsThe purpose of this review is to describe the state of the science on this topic. We searched PubMed for studies that included both 1) biomarkers of non-persistent chemicals collected during pregnancy and 2) fetal growth outcomes measured at birth (e.g., birth weight) or by ultrasound in utero (e.g., estimated fetal weight).ResultsThe bulk of the literature we found uses biomarkers measured at a single time point in pregnancy and birth weight as the primary measure of fetal growth. There is a small, but growing, body of research that uses ultrasound measures to assess fetal growth during pregnancy. In addition to summarizing the findings of the publications we identified, we describe inconsistencies in methodology, areas for improvement, and gaps in existing knowledge that can be targeted for improvement in future work. This literature is characterized by variability in methodology, likely contributing to the inconsistency of results reported. We further discuss maternal, placental, and fetal pathways by which these classes of chemicals may affect fetal growth.ConclusionsTo improve understanding of how everyday chemical exposures affect fetal growth, and ultimately lifelong health outcomes, mechanisms of toxicant action should be considered alongside improved study designs for future hypothesis-driven research.	RAYYAN-INCLUSION: {"Ashutosh"=>"Excluded", "AKANSHA"=>"Excluded", "Ashwani "=>"Excluded"} | RAYYAN-LABELS: F | RAYYAN-EXCLUSION-REASONS: A	A	10.1186/s12940-019-0480-8
rayyan-495234926	A Comparison of Cytotoxicity and Oxidative Stress from Welding Fumes Generated with a New Nickel-, Copper-Based Consumable versus Mild and Stainless Steel-Based Welding in RAW 264.7 Mouse Macrophages	2014	6	30	PLOS ONE	1932-6203	9	6		Badding, MA and Fix, NR and Antonini, JM and Leonard, SS				Welding processes that generate fumes containing toxic metals, such as hexavalent chromium (Cr(VI)), manganese (Mn), and nickel (Ni), have been implicated in lung injury, inflammation, and lung tumor promotion in animal models. While federal regulations have reduced permissible worker exposure limits to Cr(VI), this is not always practical considering that welders may work in confined spaces and exhaust ventilation may be ineffective. Thus, there has been a recent initiative to minimize the potentially hazardous components in welding materials by developing new consumables containing much less Cr(VI) and Mn. A new nickel (Ni) and copper (Cu)-based material (Ni-Cu WF) is being suggested as a safer alternative to stainless steel consumables; however, its adverse cellular effects have not been studied. This study compared the cytotoxic effects of the newly developed Ni-Cu WF with two well-characterized welding fumes, collected from gas metal arc welding using mild steel (GMA-MS) or stainless steel (GMA-SS) electrodes. RAW 264.7 mouse macrophages were exposed to the three welding fumes at two doses (50 mg/ml and 250 mg/ml) for up to 24 hours. Cell viability, reactive oxygen species (ROS) production, phagocytic function, and cytokine production were examined. The GMA-MS and GMA-SS samples were found to be more reactive in terms of ROS production compared to the Ni-Cu WF. However, the fumes from this new material were more cytotoxic, inducing cell death and mitochondrial dysfunction at a lower dose. Additionally, pre-treatment with Ni-Cu WF particles impaired the ability of cells to phagocytize E. coli, suggesting macrophage dysfunction. Thus, the toxic cellular responses to welding fumes are largely due to the metal composition. The results also suggest that reducing Cr(VI) and Mn in the generated fume by increasing the concentration of other metals (e. g., Ni, Cu) may not necessarily improve welder safety.	RAYYAN-INCLUSION: {"Ashutosh"=>"Excluded", "AKANSHA"=>"Excluded", "Ashwani "=>"Excluded"} | RAYYAN-LABELS: A | RAYYAN-EXCLUSION-REASONS: A	A	10.1371/journal.pone.0101310
rayyan-495234927	Implications of reactive oxygen species in lung cancer and exploiting it for therapeutic interventions	2022	12	6	MEDICAL ONCOLOGY	["1357-0560", "1559-131X"]	40	1		ArulJothi, KN and Kumaran, K and Senthil, S and Nidhu, AB and Munaff, N and Janitri, VB and Kirubakaran, R and Singh, SK and Gupt, G and Dua, K and Krishnan, A				Lung cancer is the second (11.4%) most commonly diagnosed cancer and the first (18%) to cause cancer-related deaths worldwide. The incidence of lung cancer varies significantly among men, women, and high and low-middle-income countries. Air pollution, inhalable agents, and tobacco smoking are a few of the critical factors that determine lung cancer incidence and mortality worldwide. Reactive oxygen species are known factors of lung carcinogenesis resulting from the xenobiotics and their mechanistic paths are under critical investigation. Reactive oxygen species exhibit dual roles in cells, as a tumorigenic and anti-proliferative factor, depending on spatiotemporal context. During the precancerous state, ROS promotes cancer origination through oxidative stress and base-pair substitution mutations in pro-oncogenes and tumor suppressor genes. At later stages of tumor progression, they help the cancer cells in invasion, and metastases by activating the NF-kB and MAPK pathways. However, at advanced stages, when ROS exceeds the threshold, it promotes cell cycle arrest and induces apoptosis in cancer cells. ROS activates extrinsic apoptosis through death receptors and intrinsic apoptosis through mitochondrial pathways. Moreover, ROS upregulates the expression of beclin-1 which is a critical component to initiate autophagy, another form of programmed cell death. ROS is additionally involved in an intermediatory step in necroptosis, which catalyzes and accelerates this form of cell death. Various therapeutic interventions have been attempted to exploit this cytotoxic potential of ROS to treat different cancers. Growing body of evidence suggests that ROS is also associated with chemoresistance and cancer cell immunity. Considering the multiple roles of ROS, this review highlights the exploitation of ROS for various therapeutic interventions. However, there are still gaps in the literature on the dual roles of ROS and the involvement of ROS in cancer cell immunity and therapy resistance.	RAYYAN-INCLUSION: {"Ashutosh"=>"Excluded", "AKANSHA"=>"Excluded", "Ashwani "=>"Excluded"} | RAYYAN-LABELS: F | RAYYAN-EXCLUSION-REASONS: A	F	10.1007/s12032-022-01900-y
rayyan-495234928	Aging biomarkers: Potential mediators of association between long-term ozone exposure and risk of atherosclerosis	2022	9		JOURNAL OF INTERNAL MEDICINE	["0954-6820", "1365-2796"]	292	3	512-522	Li, RY and Chen, GB and Liu, XT and Pan, MM and Kang, N and Hou, XY and Liao, W and Dong, XK and Yuchi, YH and Mao, ZX and Huo, WQ and Wang, X and Guo, YM and Li, SS and Hou, J and Wang, CJ				Background Long-term exposure to ambient ozone links to aging biomarkers and increased risk for atherosclerotic cardiovascular diseases (ASCVD). However, the roles of aging biomarkers in the association of long-term exposure to ambient ozone with ASCVD are unclear. Methods A total of 5298 participants completed the questionnaire and physical examination and provided biological specimens. Aging biomarkers (telomere length [TL] and mitochondrial copy number [mtDNA-CN]) were measured by using a real-time polymerase chain reaction method. The concentration of ambient ozone was assessed using a random forest model. Associations of ambient ozone or aging biomarkers with 10-year ASCVD risk were analyzed using logistic regression models. The roles of aging biomarkers in the association of ambient ozone exposure with 10-year ASCVD risk were explored by mediation analysis. Results The adjusted odds ratios and 95% confidence interval of high 10-year ASCVD risk were 1.16 (1.08, 1.25), 0.71 (0.60, 0.85), and 0.78 (0.64, 0.96) in association with each 1-unit increment in ambient ozone (1 mu g/m(3)) concentration, relative TL, and mtDNA-CN, respectively. The mediated proportion of the association between ambient ozone exposure and high 10-year ASCVD risk by TL or mtDNA-CN was 21.13% or 7.75%, respectively. The total proportion of association between ambient ozone exposure and high 10-year ASCVD risk mediated by TL plus mtDNA-CN was 21.02%. Conclusions Long-term exposure to ambient ozone was associated with increased 10-year ASCVD risk, and the association was partially mediated by aging biomarkers (shortened TL and decreased mtDNA-CN). This study indicated that ambient ozone pollution-related ASCVD risk might be partially explained by the telomere-mitochondrial axis of aging.	RAYYAN-INCLUSION: {"Ashutosh"=>"Excluded", "AKANSHA"=>"Excluded", "Ashwani "=>"Included"} | RAYYAN-LABELS: A | RAYYAN-EXCLUSION-REASONS: A	Z	10.1111/joim.13500
rayyan-495234929	Effect of Radix Stemonae concentrated decoction on the lung tissue pathology and inflammatory mediators in COPD rats	2016	11	10	BMC complementary and alternative medicine	1472-6882	16			Wang, ZW and Yang, WL and Yang, PL and Gao, BL and Luo, L				Background: Chronic obstructive pulmonary disease (COPD) is a common and frequently occurring respiratory disease. At present, western medicine treatment of COPD mainly focuses on symptomatic treatment. Using Chinese medicines or integrated Chinese and Western medicines to treat stable COPD has significant efficacy. In this study, we aimed to observe the effect of Radix Stemonae concentrated decoction on the lung tissue pathology and inflammatory mediators in COPD rats and explore its possible mechanism. Methods: SD rats were randomized into blank group, COPD model group and Radix Stemonae group, 10 cases in each group. Rats were fed for 112 days. Before the rats were sacrificed, lung function of the animals was tested. The right lower lung was fixed for morphologic observation. The inflammatory mediators in serum were determined using enzyme-linked immuno sorbent assay. Results: Body weight of animals in the model group was significantly decreased compared with blank group (P < 0.05). After gavage therapy with Radix Stemonae, body weight was significantly increased (P < 0.05). Compared with the blank group, pulmonary functions of rats in the model group were significantly abnormal (P < 0.05), while in Radix Stemonae group, these indicators turned much better than model group (P < 0.05). As for pathological changes in lungs, airway inflammation in the model group was aggravated. In the Radix Stemonae group, inflammation and emphysema were much milder. The concentrations of TNF-alpha, IL-8 and LTB4 in both model group and Radix Stemonae group were increased significantly (P < 0.05). But the levels in Radix Stemonae group were decreased significantly than model group (P < 0.05). Conclusion: Radix Stemonae concentrated decoction may mitigate and improve airway rebuilding in the lungs of COPD rats by inhibiting the release of inflammatory mediators.	RAYYAN-INCLUSION: {"Ashutosh"=>"Excluded", "AKANSHA"=>"Excluded", "Ashwani "=>"Excluded"} | RAYYAN-LABELS: A | RAYYAN-EXCLUSION-REASONS: A	A	10.1186/s12906-016-1444-y
rayyan-495234930	A Comprehensive Overview of the Complex Role of Oxidative Stress in Aging, The Contributing Environmental Stressors and Emerging Antioxidant Therapeutic Interventions	2022	6	13	FRONTIERS IN AGING NEUROSCIENCE	1663-4365	14			Iakovou, E and Kourti, M				IntroductionAging is a normal, inevitable, irreversible, and progressive process which is driven by internal and external factors. Oxidative stress, that is the imbalance between prooxidant and antioxidant molecules favoring the first, plays a key role in the pathophysiology of aging and comprises one of the molecular mechanisms underlying age-related diseases. However, the oxidative stress theory of aging has not been successfully proven in all animal models studying lifespan, meaning that altering oxidative stress/antioxidant defense systems did not always lead to a prolonged lifespan, as expected. On the other hand, animal models of age-related pathological phenotypes showed a well-correlated relationship with the levels of prooxidant molecules. Therefore, it seems that oxidative stress plays a more complicated role than the one once believed and this role might be affected by the environment of each organism. Environmental factors such as UV radiation, air pollution, and an unbalanced diet, have also been implicated in the pathophysiology of aging and seem to initiate this process more rapidly and even at younger ages. AimThe purpose of this review is to elucidate the role of oxidative stress in the physiology of aging and the effect of certain environmental factors in initiating and sustaining this process. Understanding the pathophysiology of aging will contribute to the development of strategies to postpone this phenomenon. In addition, recent studies investigating ways to alter the antioxidant defense mechanisms in order to prevent aging will be presented. ConclusionsCareful exposure to harmful environmental factors and the use of antioxidant supplements could potentially affect the biological processes driving aging and slow down the development of age-related diseases. Maybe a prolonged lifespan could not be achieved by this strategy alone, but a longer healthspan could also be a favorable target.	RAYYAN-INCLUSION: {"Ashutosh"=>"Excluded", "AKANSHA"=>"Excluded", "Ashwani "=>"Excluded"} | RAYYAN-LABELS: F | RAYYAN-EXCLUSION-REASONS: A	F	10.3389/fnagi.2022.827900
rayyan-495234931	Cell-line and culture model specific responses to organic contaminants in house dust: Cell bioenergetics, oxidative stress, and inflammation endpoints	2022	9		ENVIRONMENT INTERNATIONAL	["0160-4120", "1873-6750"]	167			dos Santos, MM and Fei, MTP and Li, CX and Jia, SL and Snyder, SA				Exposure to organic contaminants in house dust is linked to the development or exacerbation of many allergic and immune disorders. In this work, we evaluate the effects of organic contaminants on different cell bioenergetics endpoints using five different cell lines (16HBE14o-, NuLi-1, A549, THP-1 and HepG2), and examine its effects on lung epithelial cells using conventional 2D and 3D (air-liquid interface/ALI) models. Proposed rapid bioenergetic assays relies on a quick, 40 min, exposure protocol that provides equivalent dose-response curves for ATP production, spare respiratory capacity, and cell respiration. Although cell-line differences play an important role in assay performance, established EC50 concentrations for immortalized lung epithelial cells ranged from 0.11 to 0.15 mg/mL (similar to 2 mu g of dust in a 96-well microplate format). Bioenergetic response of distinct cell types (i.e., monocytes and hepatocytes) was significantly different from epithelial cells; with HepG2 showing metabolic activity that might adversely affect results in 24 h exposure experiments. Like in cell bioenergetics, cell barrier function assay in ALI showed a dose dependent response. Although this is a physiologically relevant model, measurements are not as sensitivity as cytokine profiling and reactive oxygen species (ROS) assays. Observed effects are not solely explained by exposure to individual contaminants, this suggests that many causal agents responsible for adverse effects are still unknown. While 16HBE14o- cells show batter barrier formation characteristics, NuLi-1 cells are more sensitivity to oxidative stress induction even at low house dust extract concentrations, (NuLi-1 2.11-fold-change vs. 16HBE14o- 1.36-fold change) at 0.06 mu g/mL. Results show that immortalized cell lines can be a suitable alternative to primary cells or other testing models, especially in the development of high-throughput assays. Observed cell line specific responses with different biomarker also highlights the importance of careful in-vitro model selection and potential drawbacks in risk assessment studies.	RAYYAN-INCLUSION: {"Ashutosh"=>"Excluded", "AKANSHA"=>"Excluded", "Ashwani "=>"Excluded"} | RAYYAN-LABELS: A | RAYYAN-EXCLUSION-REASONS: A	A	10.1016/j.envint.2022.107403
rayyan-495234932	Xenobiotic mediated diabetogenesis: Developmental exposure to dichlorvos or atrazine leads to type 1 or type 2 diabetes in Drosophila	2019	9		FREE RADICAL BIOLOGY AND MEDICINE	["0891-5849", "1873-4596"]	141		461-474	Gupta, HP and Jha, RR and Ahmad, H and Patel, DK and Ram, KR				The increased incidence of diabetes to the magnitude of a global epidemic is attributed to non-traditional risk factors, including exposure to environmental chemicals. However, the contribution of xenobiotic exposure during the development of an organism to the etiology of diabetes is not fully addressed. Developing stages are more susceptible to chemical insult, but knowledge on the consequence of the same to the onset of diabetes is residual. In this context, by using Drosophila melanogaster having conserved Insulin/Insulin growth factor-like signaling (IIS) as well as glucose homeostasis as a model, we evaluated the potential of developmental exposure to dichlorvos (DDVP, an organophosphorus pesticide) or atrazine (herbicide) to cause diabetes in exposed organisms. Flies exposed to DDVP during their development display insulin deficiency or type 1 diabetes (T1D) while those exposed to atrazine show insulin resistance or type 2 diabetes (T2D), suggesting that exposure to these xenobiotics during organismal development can result in diabetes and that different mechanisms underlie pesticide mediated diabetes. We show that oxidative stress-mediated c-Jun N-terminal kinase (JNK) signaling activation underlies insulin resistance in flies exposed to atrazine during their development while DDVP-mediated T1D involves activation of caspase-mediated cell death pathway. Mitigation of oxidative stress through over-expression of SOD2 in atrazine (20 mu g/ml) exposed flies, revealed significantly decreased oxidative stress levels and reduced phosphorylation of JNK. Moreover, glucose and Akt phosphorylation levels in SOD2 over-expression flies exposed to atrazine were comparable to those in controls, suggesting restoration in insulin sensitivity. Therefore, exposure to xenobiotics during development is a common risk factor for the development of type 1 or type 2 diabetes. Accordingly, the present study cautions against the use of such diabetogenic pesticides. Also, mitigation of oxidative stress or anti-oxidant supplementation could be a potential therapy for xenobiotic mediated type 2 diabetes.	RAYYAN-INCLUSION: {"Ashutosh"=>"Excluded", "AKANSHA"=>"Excluded", "Ashwani "=>"Excluded"} | RAYYAN-LABELS: A | RAYYAN-EXCLUSION-REASONS: A	A	10.1016/j.freeradbiomed.2019.07.013
rayyan-495234933	Oxidative DNA damage estimated by urinary 8-hydroxydeoxyguanosine and indoor air pollution among non-smoking office employees	2007	3		ENVIRONMENTAL RESEARCH	0013-9351	103	3	331-337	Lu, CY and Ma, YC and Lin, JM and Chuang, CY and Sung, FC				This study investigated whether urinary 8 -hydroxydeoxyguano sine (8-OHdG), a biomarker of oxidative stress, was associated with indoor air quality for non-smokers in high-rise building offices. With informed consents, urine samples from 344 non-smoking employees in 86 offices were: collected to determine 8-OHdG concentrations. The concentrations of carbon dioxide (CO2) and total volatile organic compounds (TVOCs) in each office and outside of the building were simultaneously measured for eight office hours. The average workday difference between indoor and outdoor CO2 concentrations (dCO(2)) was used as a surrogate measure of the ventilation efficiency for each office unit. The CO2 levels in the offices ranged 467-2810ppm with a mean of 1170 ppm, or 2.7 times higher than that in the outside air. The average urinary 8-OHdG levels among employees increased from 3. 10 mu g/g creatinine, for those at the lowest tertile levels of both dCO(2) and TVOCs, to 6.27 mu g/g creatinine, for those at the highest tertile levels. Multivariate logistic regression analysis showed that the risk of having the urinary 8-OHdG level of greater than the median, 4.53 mu g/g creatinine, for participants was increased significantly at the highest tertile dCO(2) level of > 680ppm (odds ratio (OR) = 3.37, 95% confidence interval (CI) = 1.20-9.46). The effect was significant at the middle tertile TVOCs level of 114-360 ppb (OR = 2.62, 95 % Cl = 1.43-4.79), but not at the highest tertile. Inadequate ventilation in office increases the risk of building-related oxidative stress in non-smoking employees. (c) 2006 Elsevier Inc. All rights reserved.	RAYYAN-INCLUSION: {"Ashutosh"=>"Excluded", "AKANSHA"=>"Excluded", "Ashwani "=>"Included"} | RAYYAN-LABELS: A | RAYYAN-EXCLUSION-REASONS: A	Z	10.1016/j.envres.2006.08.009
rayyan-495234934	Exploring the environmental sources of Parkinson's disease and recent nanotechnological interventions in animal Parkinson models	2025	1		CABI REVIEWS	1749-8848	20	1		Sarkar, R and Banu, AN and Raut, AM and Assouguem, A				Neurons are a crucial part of human physiology and play a key role in cognitive functioning; however, their dysfunction leads to neurodegenerative disorders. Parkinson's disease (PD), one of the most prominent neurodegenerative disorders among the elderly population, has shown a fourfold increase over the past few decades after the industrial revolution, with suspected cases estimated to escalate over the coming years. It is characterized by mitochondrial dysfunction and the formation of Lewy bodies, which result from the aggregation of misfolded alpha-synuclein proteins deposited in dopaminergic (DA) neurons in the substantia nigra region of the midbrain, thereby hindering synaptic transmission. Neurotoxicity in dopamine (DA) neurons can be caused by a plethora of environmental agents, such as pesticides, heavy metals, and air pollution, with minimal contribution from hereditary and age-related factors. Despite the advancements in therapeutic interventions, PD continues to evade control measures, mainly due to the challenges posed by the blood-brain barrier (BBB). Conventional remedies such as exercise and pharmacological drugs such as levodopa are generally utilized to treat PD; however, a cure is still unavailable, thus urging us to explore new frontiers in PD research. Nanotechnology refers to the utilization of materials that are smaller than 200 nm, allowing them to easily cross the BBB. Due to their high surface area to volume ratio, nanomaterials exhibit unique properties that may be beneficial for treating PD. Plants contain a diverse array of phytochemicals that exhibit antioxidant and anti-inflammatory properties, including curcumin, 6-gingerol, and 6-shogaol. These compounds may serve as effective capping and stabilizing agents for phytofabricated nanoparticles. Drosophila melanogaster is a standard animal model for many studies due to its homology to humans, short generation time, and less cumbersome handling procedures. Because of its feasibility, a plethora of nanoformulation-based research has been conducted on this Parkinson-induced model. This review highlights the mechanism of neurotoxicity in PD by key environmental agents and the recent nanotechnological remedies in PD models.	RAYYAN-INCLUSION: {"Ashutosh"=>"Excluded", "AKANSHA"=>"Excluded", "Ashwani "=>"Excluded"} | RAYYAN-LABELS: F | RAYYAN-EXCLUSION-REASONS: A	F	10.1079/cabireviews.2025.0070
rayyan-495234935	Association of particulate matter air pollution with leukocyte mitochondrial DNA copy number (vol 141, 105761, 2020)	2020	10		ENVIRONMENT INTERNATIONAL	["0160-4120", "1873-6750"]	143			Wang, XM and Hart, JE and Liu, QSJ and Wu, SW and Nan, HM and Laden, F					RAYYAN-INCLUSION: {"Ashutosh"=>"Included", "AKANSHA"=>"Included", "Ashwani "=>"Included"} | RAYYAN-LABELS: Z	Z	10.1016/j.envint.2020.106069
rayyan-495234936	Traffic-related air pollution induces mitochondrial oxidative stress and transgenerational mitochondrial dysfunction	2021	9	5	EUROPEAN RESPIRATORY JOURNAL	["0903-1936", "1399-3003"]	58			Wang, BM and Chan, Y and Anwer, A and Saad, S and Chen, H and Oliver, B					RAYYAN-INCLUSION: {"Ashutosh"=>"Excluded", "AKANSHA"=>"Included", "Ashwani "=>"Included"} | RAYYAN-LABELS: Z | RAYYAN-EXCLUSION-REASONS: E	Z	10.1183/13993003.congress-2021.PA829
rayyan-495234940	Potential Mechanism for PM10 Effects on Birth Outcomes In Utero Exposure Linked to Mitochondrial DNA Damage	2012	9		ENVIRONMENTAL HEALTH PERSPECTIVES	0091-6765	120	9	A363-A363	Tillett, T					RAYYAN-INCLUSION: {"Ashutosh"=>"Excluded", "AKANSHA"=>"Included", "Ashwani "=>"Included"} | RAYYAN-LABELS: Z | RAYYAN-EXCLUSION-REASONS: E	Z	10.1289/ehp.120-a363b
rayyan-495234941	Mitochondrion: a critical target for the toxicity of air pollution-derived PM2.5 in healthy and COPD human bronchial epithelial cells	2018	9	15	EUROPEAN RESPIRATORY JOURNAL	["0903-1936", "1399-3003"]	52			Leclercq, B and Kluza, J and AnthÃ©rieu, S and Sotty, J and Alleman, L and Coddeville, P and Lo Guidice, JM and Marchetti, P and Garcon, G					RAYYAN-INCLUSION: {"Ashutosh"=>"Excluded", "AKANSHA"=>"Excluded", "Ashwani "=>"Excluded"} | RAYYAN-LABELS: F | RAYYAN-EXCLUSION-REASONS: A,E	F	10.1183/13993003.congress-2018.PA1201
rayyan-495234942	Impact of Traffic Related Air Pollutant Exposure on Lung Inflammation and Mitochondrial Wellbeing in Mouse Lungs	2019			AMERICAN JOURNAL OF RESPIRATORY AND CRITICAL CARE MEDICINE	["1073-449X", "1535-4970"]	199			Chan, Y and Wang, B and Chen, H and Ho, K and Oliver, B					RAYYAN-INCLUSION: {"Ashutosh"=>"Excluded", "AKANSHA"=>"Included", "Ashwani "=>"Included"} | RAYYAN-LABELS: Z | RAYYAN-EXCLUSION-REASONS: E	Z
rayyan-495234943	Loss of mitochondrial function and increases in levels of oxidative stress pinpointed in human lung cell cultures exposed to particulate matter from September 11, 2001	2018	7		Cancer research	["0008-5472", "1538-7445"]	78	13		DiLorenzo, AM and Seder, L and Madrid, R and Tobias, E and Ortiz, J and Gatson, V					RAYYAN-INCLUSION: {"Ashutosh"=>"Excluded", "AKANSHA"=>"Included", "Ashwani "=>"Excluded"} | RAYYAN-LABELS: Z | RAYYAN-EXCLUSION-REASONS: A,E	A	10.1158/1538-7445.AM2018-2447
rayyan-495234944	Transcriptional Response to Particulate Matter Is Not Dependent on the Degree of Mitochondrial Reactive Oxygen Species Generation	2018			AMERICAN JOURNAL OF RESPIRATORY AND CRITICAL CARE MEDICINE	["1073-449X", "1535-4970"]	197			Sun, K and Meliton, AY and Li, Y and Andrade, J and Woods, PS and Wu, D and Hamanaka, RB and Mutlu, GM					RAYYAN-INCLUSION: {"Ashutosh"=>"Excluded", "AKANSHA"=>"Excluded", "Ashwani "=>"Included"} | RAYYAN-LABELS: A | RAYYAN-EXCLUSION-REASONS: E	Z
rayyan-495234945	Mitochondrial DNA methylation changes through airborne pollutants and toxicants	2016	10		TOXICOLOGY LETTERS	["0378-4274", "1879-3169"]	259		S17-S18	Byun, HM					RAYYAN-INCLUSION: {"Ashutosh"=>"Excluded", "AKANSHA"=>"Excluded", "Ashwani "=>"Included"} | RAYYAN-LABELS: Z | RAYYAN-EXCLUSION-REASONS: E	Z	10.1016/j.toxlet.2016.07.083
rayyan-495234946	Exposure To An Organic PM Component Induces Inflammatory And Adaptive Gene Expression Through Mitochondrial Oxidative Stress	2011			AMERICAN JOURNAL OF RESPIRATORY AND CRITICAL CARE MEDICINE	["1073-449X", "1535-4970"]	183			Cheng, W and Currier, J and Bromberg, PA and Silbajoris, R and Samet, JM					RAYYAN-INCLUSION: {"Ashutosh"=>"Excluded", "AKANSHA"=>"Excluded", "Ashwani "=>"Included"} | RAYYAN-LABELS: A | RAYYAN-EXCLUSION-REASONS: E	Z
rayyan-495234947	Mitochondrial DNA Copy Number and Occupational Exposure to Particulate Matters.	2009			AMERICAN JOURNAL OF RESPIRATORY AND CRITICAL CARE MEDICINE	1073-449X	179			Hou, LH and Zhu, ZZ and Pegoraro, V and Barbullushi, M and Dioni, L and Bonzini, M and Apostoli, P and Bertazzi, P and Schwartz, J and Baccarelli, A					RAYYAN-INCLUSION: {"Ashutosh"=>"Excluded", "AKANSHA"=>"Included", "Ashwani "=>"Included"} | RAYYAN-LABELS: Z | RAYYAN-EXCLUSION-REASONS: E	Z
rayyan-495234948	EFFECTS OF PARTICULATE AIR-POLLUTANTS ON LUNG MITOCHONDRIA	1979			INDIAN JOURNAL OF BIOCHEMISTRY & BIOPHYSICS	0301-1208	16	1	96-96	DAS, B and RAHMAN, Q and VISWANATHAN, PN					RAYYAN-INCLUSION: {"Ashutosh"=>"Excluded", "AKANSHA"=>"Included", "Ashwani "=>"Excluded"} | RAYYAN-LABELS: Z | RAYYAN-EXCLUSION-REASONS: A,E	A
rayyan-495234949	Mitochondrial dysfunction trigerred by air pollution-derived ultrafine particles chronic exposure in the lungs of Balb/cJRj mice	2023	9		TOXICOLOGY LETTERS	["0378-4274", "1879-3169"]	384		S61-S62	Barbier, E and Carpentier, J and Simonin, O and Chaumy, A and Laine, W and AnthÃ©rieu, S and Marchetti, P and Lo Guidice, JM and Kluza, J and GarÃ§on, G					RAYYAN-INCLUSION: {"Ashutosh"=>"Excluded", "AKANSHA"=>"Included", "Ashwani "=>"Included"} | RAYYAN-LABELS: Z | RAYYAN-EXCLUSION-REASONS: E	Z
rayyan-495234950	Mitochondrial toxicity of tobacco smoke and air pollution	2017	11	1	Toxicology	["0300-483X", "1879-3185"]	391		18-33	Fetterman, JL and Sammy, MJ and Ballinger, SW					RAYYAN-INCLUSION: {"Ashutosh"=>"Excluded", "AKANSHA"=>"Excluded", "Ashwani "=>"Excluded"} | RAYYAN-LABELS: A | RAYYAN-EXCLUSION-REASONS: A	A	10.1016/j.tox.2017.08.002
rayyan-495234951	The Association Between Fine Particulate Matter and Mitochondrial Dysfunction in Children	2024	9		ENVIRONMENTAL AND MOLECULAR MUTAGENESIS	["0893-6692", "1098-2280"]	65		98-99	Diaz, LM and Le, AD and Holm, S and Ye, M and Bush, NR and Hessler, D and Long, D and Thakur, N and de la Rosa, R					RAYYAN-INCLUSION: {"Ashutosh"=>"Excluded", "AKANSHA"=>"Included", "Ashwani "=>"Included"} | RAYYAN-LABELS: Z | RAYYAN-EXCLUSION-REASONS: E	Z
rayyan-495234952	Household Air Pollution and Mitochondrial DNA Fragmentation	2025	10		JOURNAL OF THORACIC ONCOLOGY	["1556-0864", "1556-1380"]	20	10		Francis, E and Blechter, B and Hu, W and Salmons, K and Barr, D and Cawthon, R and Rothman, N and Steenland, K and Clark, ML and Lan, Q					RAYYAN-INCLUSION: {"Ashutosh"=>"Excluded", "AKANSHA"=>"Included", "Ashwani "=>"Excluded"} | RAYYAN-LABELS: Z | RAYYAN-EXCLUSION-REASONS: A,E	A
rayyan-495234953	Editor's Introduction: Special Series on Nutrition and Mental Health	2016	11		CLINICAL PSYCHOLOGICAL SCIENCE	["2167-7026", "2167-7034"]	4	6	1080-1081	Kazdin, AE					RAYYAN-INCLUSION: {"Ashutosh"=>"Excluded", "AKANSHA"=>"Excluded", "Ashwani "=>"Excluded"} | RAYYAN-LABELS: F | RAYYAN-EXCLUSION-REASONS: A,f	A	10.1177/2167702616651051
rayyan-495234954	Metabolomic Signature of Mitochondrial Dysfunction After Subacute Air Pollution Exposure: An Animal-to-Human Translational Study	2024	11	12	Circulation	["0009-7322", "1524-4539"]	150			Lin, Y and Ramanathan, G and Lu, XC and Gupta, R and Yin, F and Fiehn, O and Zhang, JF and Zhu, YF and Qiu, XH and Araujo, J					RAYYAN-INCLUSION: {"Ashutosh"=>"Excluded", "AKANSHA"=>"Excluded", "Ashwani "=>"Included"} | RAYYAN-LABELS: A | RAYYAN-EXCLUSION-REASONS: A	Z	10.1161/circ.150.suppl_1.4142331
rayyan-495234956	The effect of PM2.5 exposure on lung inflammation and mitochondrial dysfunction using a macrophage-alveolar organoid co-culture system	2024	9		EUROPEAN RESPIRATORY JOURNAL	["0903-1936", "1399-3003"]	64			Kim, J and Hong, SH and Kim, WJ					RAYYAN-INCLUSION: {"Ashutosh"=>"Excluded", "AKANSHA"=>"Included", "Ashwani "=>"Included"} | RAYYAN-LABELS: Z | RAYYAN-EXCLUSION-REASONS: A	Z	10.1183/13993003.congress-2024.PA4893
rayyan-495234957	Associations Between Ambient Fine Particulate Matter, Maternal Lifetime Stress and Infant Temperament: Mechanistic Insights Through the Application of Mitochondrial DNA Whole Genome Sequencing of the Placenta	2021	12		NEUROPSYCHOPHARMACOLOGY	["0893-133X", "1740-634X"]	46		51-52	Brunst, K					RAYYAN-INCLUSION: {"Ashutosh"=>"Excluded", "AKANSHA"=>"Excluded", "Ashwani "=>"Included"} | RAYYAN-LABELS: A | RAYYAN-EXCLUSION-REASONS: A	Z
rayyan-495234959	Household Air Pollution Exposure and Mitochondrial DNA Copy Number in Cord Blood: Identifying Sensitive Windows and Sex-Specific Effects	2018			AMERICAN JOURNAL OF RESPIRATORY AND CRITICAL CARE MEDICINE	["1073-449X", "1535-4970"]	197			Kaali, S and Jack, D and Delimini, R and Chillrud, S and Opoku-Mensah, J and Burkart, K and Adeniji, E and Quinn, A and Yawson, A and Wylie, B and Boamah-Kaali, E and Kinney, PL and Asayah, K and Baccarelli, A and Asante, K and Lee, A					RAYYAN-INCLUSION: {"Ashutosh"=>"Excluded", "AKANSHA"=>"Included", "Ashwani "=>"Included"} | RAYYAN-LABELS: Z | RAYYAN-EXCLUSION-REASONS: A	Z
rayyan-495234960	Cohort Profile: The ENVIRonmental influence ON early AGEing (ENVIRONAGE): a birth cohort study	2017	10		INTERNATIONAL JOURNAL OF EPIDEMIOLOGY	["0300-5771", "1464-3685"]	46	5	1386-+	Janssen, BG and Madhloum, N and Gyselaers, W and Bijnens, E and Clemente, DB and Cox, B and Hogervorst, J and Luyten, L and Martens, DS and Peusens, M and Plusquin, M and Provost, EB and Roels, HA and Saenen, ND and Tsamou, M and Vriens, A and Winckelmans, E and Vrijens, K and Nawrot, TS					RAYYAN-INCLUSION: {"Ashutosh"=>"Excluded", "AKANSHA"=>"Excluded", "Ashwani "=>"Excluded"} | RAYYAN-LABELS: F | RAYYAN-EXCLUSION-REASONS: A	F	10.1093/ije/dyw269

### Sheet: S2 Screening Records 
TITLE	AUTHORS	CODE	DOI	YEAR	COUNTRY OF STUDY	STUDY YEAR	STUDY DESIGN	SAMPLE SIZE		SPECIES	SEX OF EXPOSED PARENT	TYPE OF PARTICLE	PRIMARY SOURCE	PARTICLE SIZE	EXPOSURE ROUTE	EXPOSURE DOSE		EXPOSURE DURATION		EXPOSURE WINDOW	TRANSMISSION TYPE	GENERATION EXPOSED	GENERATIONS ASSESSED	PERSISTENCE ACROSS GENERATIONS	TRANSGENERATIONAL EVIDENCE	GERMLINE CELL TYPE	Placental	Cord blood	mtDNA COPY NUMBER		mtDNA METHYLATION	REGIONS ANALYZED	MITOCHONDRIAL DYNAMICS	MITOCHONDRIAL BIOGENESIS	OXIDATIVE STRESS	INFLAMMATORY SIGNALING	NUCLEAR–MITO CROSSTALK	CROSSTALK DISRUPTION	OUTCOME VARIABLE (META-ANALYSIS)	MEAN EXPOSED	SD EXPOSED	N EXPOSED	MEAN CONTROL	SD CONTROL	N CONTROL	Key Notes
							Experimental / Cohort / Case–control	n per group	Total no of Sample	Human / Mouse / Rat / Other	Male / Female / Both	PM/BC /DEP/PAH	Traffic / Biomass / Industrial	Mean / range	Inhalation / Intranasal / Oral	µg/m³ or µg/kg or ug/ml or ug/ul	Values	Acute / Subchronic / Chronic	Duration in hours	Preconception / Gestation / Lactation	Intergenerational / Transgenerational	F0 only / F0–F1 or F1 / F2 / F3	F0 only / F0–F1 or F1 / F2 / F3	Yes / No		Sperm / Oocyte / Gonadal tissue			↑ / ↓ / No change	Value	Yes / No		DRP1 / MFN1 / OPA1	PGC-1α / TFAM	ROS / 8-oxo-dG	NF-κB / NLRP3	Yes/no	Qualitative / Quantitative
Reactive oxygen species production by BP-1,6-quinone and its effects on the endothelial dysfunction: Involvement of the mitochondria	Shukla, Halley and Chitrakar, Rojin and Bibi, Humaira A. and Gaje, Gabriella and Koucheki, Ashkon and Trush, Michael A and Zhu, Hong and Li, Y. Robert and Jia, Zhenquan	A	https://doi.org/10.1016/j.toxlet.2020.01.011	2020	USA
Mitochondrial damage: An important mechanism of ambient PM2.5 exposure-induced acute heart injury in rats	Li, Ruijin and Kou, Xiaojing and Geng, Hong and Xie, Jingfang and Tian, Jingjing and Cai, Zongwei and Dong, Chuan	A	https://doi.org/10.1016/j.jhazmat.2015.02.006	2015	China
Puerarin alleviates LPS-induced endothelial cells injury via SIRT1-mediated mitochondrial homeostasis signaling	Chang, Xing and Cheng, Meng and Li, Ying and Zhou, Xiuteng	A	https://doi.org/10.1016/j.jhip.2024.08.004	2024	China
Clinical effects of chemical exposures on mitochondrial function	Zolkipli-Cunningham, Zarazuela and Falk, Marni J.	A	https://doi.org/10.1016/j.tox.2017.07.009	2017	USA
Significance of m6A regulation in environmental health and safety (EHS) assessment: MWCNTs induced pulmonary toxicity through m6A modifications of mitophagy-related genes	Qi, Zijuan and Huang, Xiaofeng and Feng, Wenya and Dong, Zheng and Xu, Ming and Cui, Yazhou and Xia, Tian and Liu, Sijin and Gao, Ming and Han, Jinxiang	A	https://doi.org/10.1016/j.nantod.2022.101624	2022	China
Polyethylene terephthalate (PET) micro- and nanoplastic particles affect the mitochondrial efficiency of human brain vascular pericytes without inducing oxidative stress	Gettings, Sean M. and Timbury, William and Dmochowska, Anna and Sharma, Riddhi and McGonigle, Rebecca and MacKenzie, Lewis E. and Miquelard-Garnier, Guillaume and Bourbia, Nora	A	https://doi.org/10.1016/j.impact.2024.100508	2024	UK
Chain-mediating effect of interaction between telomeres and mitochondria under oxidative stress in coke oven workers	Gu, Zhiguang and Niu, Zeming and Yan, Zhaofan and Fan, Yahui and Sun, Jing and Zhao, Xiangkai and Duan, Xiaoran and Yao, Wu and Yang, Yongli and Wang, Wei	A	https://doi.org/10.1016/j.envpol.2023.121855	2023	China
Bicalutamide and Trehalose Ameliorate Spinal and Bulbar Muscular Atrophy Pathology in Mice	Galbiati, Mariarita and Meroni, Marco and Boido, Marina and Cescon, Matilde and Rusmini, Paola and Crippa, Valeria and Cristofani, Riccardo and Piccolella, Margherita and Ferrari, Veronica and Tedesco, Barbara and Casarotto, Elena and Chierichetti, Marta and Cozzi, Marta and Mina, Francesco and Cicardi, Maria Elena and Pedretti, Silvia and Mitro, Nico and Caretto, Anna and RisÃ¨, Patrizia and Sala, Angelo and Lieberman, Andrew P. and Bonaldo, Paolo and Pennuto, Maria and Vercelli, Alessandro and Poletti, Angelo	A	https://doi.org/10.1007/s13311-023-01343-x	2023	Italy
Interpretation of mitochondrial tRNA variants	Wong, Lee-Jun C. and Chen, Ting and Wang, Jing and Tang, Sha and Schmitt, Eric S. and Landsverk, Megan and Li, Fangyuan and Wang, Yue and Zhang, Shulin and Zhang, Victor Wei and Craigen, William J.	A	https://doi.org/10.1038/s41436-019-0746-0
Exploring the regulatory role of mtTFA on inflammation, oxidative stress, and epigenetic alterations in COPD progressed NSCLC patients with smoking history	Shanmugam, Geetha and George, Melvin and Sriram, Damal Kandadai and Sarkar, Koustav	A	https://doi.org/10.1016/j.intimp.2025.114041	2025	India
Coenzyme Q10 ameliorates lipopolysaccharide-induced acute lung injury by attenuating oxidative stress and NLRP3 inflammation through regulating mitochondrial dynamics	Chen, Yongping and Yang, Haotian and Hu, Xueyuan and Yang, Tianyuan and Zhao, Yuan and Liu, Huanqi and Fan, Honggang	A	https://doi.org/10.1016/j.intimp.2024.112941	2024	China
Yoga improves mitochondrial health and reduces severity of autoimmune inflammatory arthritis: A randomized controlled trial	Gautam, Surabhi and Kumar, Uma and Kumar, Manoj and Rana, Deeksha and Dada, Rima	A	https://doi.org/10.1016/j.mito.2021.03.004	2021	India
Potassium ion efflux induces exaggerated mitochondrial damage and non-pyroptotic necrosis when energy metabolism is blocked	Xu, Rong and Yuan, Li-sha and Gan, Ying-qing and Lu, Na and Li, Ya-ping and Zhou, Zhi-ya and Zha, Qing-bing and He, Xian-hui and Wong, Tak-sui and Ouyang, Dong-yun	A	https://doi.org/10.1016/j.freeradbiomed.2023.12.029
Role of the aryl hydrocarbon receptor signaling pathway in promoting mitochondrial biogenesis against oxidative damage in human melanocytes	Wang, Xiaowen and Li, Shuli and Liu, Ling and Jian, Zhe and Cui, Tingting and Yang, Yuqi and Guo, Sen and Yi, Xiuli and Wang, Gang and Li, Chunying and Gao, Tianwen and Li, Kai	A	https://doi.org/10.1016/j.jdermsci.2019.09.001
The Association between the C5263T Mutation in the Mitochondrial ND2 Gene and Coronary Heart Disease among Young Chinese Han People	HAN, Guo Xin and XIA, Lei and LI, Shuo Shuo and JIN, Qin Hua and SONG, Yang and SHEN, Hong and WANG, Li Li and KONG, Ling Jie and LI, Tan Shi and ZHU, Hai Yan	A	https://doi.org/10.3967/bes2017.037
Gut microbiota dysbiosis amplifies thiram hepatotoxicity via a mitochondrial-autophagy-apoptosis nexus orchestrated by the gut-liver axis	Hou, Junhong and Wu, Ping and Cai, Junjie and Xia, Bangjun and Lei, Yinghua and Huang, Chenqi and Li, Ying and Tareen, Muhammad Immad and Tang, Zhaoxin and Zhang, Hui	A	https://doi.org/10.1016/j.cellsig.2025.112104
Multigenerational mitochondrial alterations in pneumocytes exposed to oil fly ash metals	Di Pietro, Angela and Visalli, Giuseppa and Baluce, Barbara and Micale, Rosanna T. and La Maestra, Sebastiano and Spataro, Pasquale and De Flora, Silvio	A	https://doi.org/10.1016/j.ijheh.2010.10.003	2011	Italy
AHR/ROS-mediated mitochondria apoptosis contributes to benzo[a]pyrene-induced heart defects and the protective effects of resveratrol	Huang, Yujie and Zhang, Jie and Tao, Yizhou and Ji, Cheng and Aniagu, Stanley and Jiang, Yan and Chen, Tao	A	https://doi.org/10.1016/j.tox.2021.152965	2021	China	-	Experimental	10		Zebrafish		PAH			Water exposure
Ambient ozone exposure induces ROS related-mitophagy and pyroptosis via NLRP3 inflammasome activation in rat lung cells	Tian, Lei and Li, Ning and Li, Kang and Tan, Yizhe and Han, Jie and Lin, Bencheng and Lai, Wenqing and Liu, Huanliang and Shi, Yue and Xi, Zhuge and Liu, Xiaohua	A	https://doi.org/10.1016/j.ecoenv.2022.113663
In vitro exposure to PM2.5 of olfactory Ensheathing cells and SH-SY5Y cells and possible association with neurodegenerative processes	Cristaldi, Antonio and Oliveri Conti, Gea and Pellitteri, Rosalia and La Cognata, Valentina and Copat, Chiara and Pulvirenti, Eloise and Grasso, Alfina and Fiore, Maria and Cavallaro, Sebastiano and Dellâ€™Albani, Paola and Ferrante, Margherita	A	https://doi.org/10.1016/j.envres.2023.117575
Paraquat exposure over generation affects lifespan and reproduction through mitochondrial disruption in C. elegans	Bora, Snigdha and Vardhan, Gadi Sri Harsha and Deka, Nikhita and Khataniar, Lipika and Gogoi, Debajani and Baruah, Aiswarya	A	https://doi.org/10.1016/j.tox.2020.152632
Unravelling the molecular dimensions of atmospheric Micro(nano)Plastics: Exploring potential impacts on human health and strategies for detection	Nazeer, Nazim and Bhargava, Arpit and Soni, Nikita and Tiwari, Rajnarayan and Ratre, Pooja and Mishra, Pradyumna Kumar	F	https://doi.org/10.1016/j.pce.2024.103604
PFHxS exposure causes osteoarthritis through the innate immune signaling pathway mediated by lipid peroxidation	Chen, Xicong and Zeng, Huiliang and Chen, Guocai and Yang, Haiyun	A	https://doi.org/10.1016/j.tox.2026.154403
Mitochondrial fusion, fission, and mitochondrial toxicity	Meyer, Joel N. and Leuthner, Tess C. and Luz, Anthony L.	F	https://doi.org/10.1016/j.tox.2017.07.019
Ambient NO2 induces premature pulmonary senescence in rats: the role of the ROS-DRG1/CDK5 axis	Ye, Shuzi and Luo, Sijia and Tan, Yuanyuan and Zhang, Rongrong and Ji, Di and Xiao, Fang	A	https://doi.org/10.1016/j.jes.2025.08.058
Embryonic exposure to benzo[a]pyrene causes age-dependent behavioral alterations and long-term metabolic dysfunction in zebrafish	Hawkey, Andrew B. and Piatos, Perry and Holloway, Zade and Boyda, Jonna and Koburov, Reese and Fleming, Elizabeth and Di Giulio, Richard T. and Levin, Edward D.	A	https://doi.org/10.1016/j.ntt.2022.107121
Outcomes of developmental exposure to total particulate matter from cigarette smoke in zebrafish (Danio rerio)	Massarsky, Andrey and Jayasundara, Nishad and Glazer, Lilah and Levin, Edward D. and Prasad, G.L. and Di Giulio, Richard T.	A	https://doi.org/10.1016/j.neuro.2018.07.003
Nanosized diesel exhaust particles induce mesenchymal stem cell senescence and alter small extracellular vesicle microRNA profiles: Implications for their functional properties	Calma, Mayer and Navasumrit, Panida and Parnlob, Varabhorn and Rattanayut, Preeyanut and Ruchirawat, Mathuros	Z	https://doi.org/10.1016/j.ecoenv.2025.119670	2026	Thailand		Experimental	n = 3 (biological replicates, typical for cell studies)	DEP	Human (UC-MSCs)		DEP	Traffic	~100 nm	In vitro (cell culture)	10 µg/mL, 50 µg/mL		Acute / Subchronic (48 h + 14 days)		Direct exposure									↓		No		no	no	Yes (↑ 8-OHdG)	Yes (NLRP3)	Yes (implied via MYC/SIRT1 interaction)	yes								Shows ↓ mtDNA copy number
Sulfur dioxide inhalation stimulated mitochondrial biogenesis in rat brains	Qin, Guohua and Wang, Jiaoxia and Huo, Yajun and Yan, Hongxia and Jiang, Cancan and Zhou, Jianxiao and Wang, Xue and Sang, Nan	A	https://doi.org/10.1016/j.tox.2012.05.026
The significance of mitochondrial haplogroups in preeclampsia risk	Wendelboe Olsen, Kristina and Hedley, Paula L. and Hagen, Christian M. and Rode, Line and Placing, Sophie and WÃ¸jdemann, Karen R. and Shalmi, Anne-Cathrine and Sundberg, Karin and NÃ¸rremÃ¸lle, Anne and Tabor, Ann and Elson, Joanna L. and Christiansen, Michael	A	https://doi.org/10.1016/j.preghy.2023.11.001
Mitochondrial catalase overexpressed transgenic mice are protected against lung fibrosis in part via preventing alveolar epithelial cell mitochondrial DNA damage	Kim, Seok-Jo and Cheresh, Paul and Jablonski, Renea P. and Morales-Nebreda, Luisa and Cheng, Yuan and Hogan, Erin and Yeldandi, Anjana and Chi, Monica and Piseaux, Raul and Ridge, Karen and Michael Hart, C. and Chandel, Navdeep and Scott Budinger, G.R. and Kamp, David W.	A	https://doi.org/10.1016/j.freeradbiomed.2016.11.007
NLRP3 inflammasome-mitochondrion loop in autism spectrum disorder	Vallese, Andrea and Cordone, Valeria and Ferrara, Francesca and Guiotto, Anna and Gemmo, Laura and Cervellati, Franco and Hayek, Joussef and Pecorelli, Alessandra and Valacchi, Giuseppe	A	https://doi.org/10.1016/j.freeradbiomed.2024.10.297
Mechanism of macrophage mitochondrial transfer in CBNPs induced EndMT of pulmonary microvascular endothelial cells	Wang, Mengruo and Wang, Qian and Liu, Qingping and Zhang, Shanshan and Xie, Yujia and Zhang, Tao and Yang, Ze and Bao, Lei and Pang, Yaxian and Shi, Dongxing and Cheng, Jiaji and Niu, Yujie and Zhang, Zhihong and Zhang, Rong	A	https://doi.org/10.1016/j.jhazmat.2026.141468
Ozone-induced fetal growth restriction in rats is associated with sexually dimorphic placental and fetal metabolic adaptation	Miller, Colette N. and Dye, Janice A. and Henriquez, Andres R. and Stewart, Erica J. and Lavrich, Katelyn S. and Carswell, Gleta K. and Ren, Hongzu and Freeborn, Danielle L. and Snow, Samantha J. and Schladweiler, Mette C. and Richards, Judy H. and Kodavanti, Prasada R.S. and Fisher, Anna and Chorley, Brian N. and Kodavanti, Urmila P.	A	https://doi.org/10.1016/j.molmet.2020.101094
DMEP induces mitochondrial damage regulated by inhibiting Nrf2 and SIRT1/PGC-1Î± signaling pathways in HepG2 cells	Liu, Huan and Zhu, Siyu and Han, Wenna and Cai, Yueqi and Liu, Chunhong	Z	https://doi.org/10.1016/j.ecoenv.2021.112449	2021	China		Experimental (in vitro)	n = 3–6 (varies by assay)		Human (HepG2 cells)		DEP	Likely combustion / industrial		In vitro	0.125–2 mM		Acute (24–48 h)		Direct exposure									↓		No		No direct markers	Yes (↓ SIRT1, PGC-1α, NRF1, TFAM)	Yes (↑ ROS, ↑ MDA, ↑ 8-OHdG)	NF-κB, TNF-α, IL-1β, IL-6	Yes (SIRT1/PGC-1α axis)	Not mentioned	mtDNA copy number							PAH exposure → oxidative stress → ↓ mtDNA copy number
Influence of mitochondrion-toxic agents on the cardiovascular system	Finsterer, Josef and Ohnsorge, Peter	A	https://doi.org/10.1016/j.yrtph.2013.09.002
Mitochondria dysfunction: A novel therapeutic target in pathological lung remodeling or bystander?	Rowlands, David J.	A	https://doi.org/10.1016/j.pharmthera.2016.06.019
Polystyrene microplastics promote liver inflammation by inducing the formation of macrophages extracellular traps	Yin, Kai and Wang, Dongxu and Zhang, Yue and Lu, Hongmin and Hou, Lulu and Guo, Tiantian and Zhao, Hongjing and Xing, Mingwei	A	https://doi.org/10.1016/j.jhazmat.2023.131236
SIRT1 and its SUMOylation attenuate hyperoxia-induced lung injury by improving mitochondrial biogenesis and fusion	Yang, Kun and Zheng, Qinxin and Luo, Mei and Zhang, Rong and Zhao, Shuai and Kang, Lan and Lei, Xiaoping and Dong, Wenbin	A	https://doi.org/10.1016/j.freeradbiomed.2025.05.400
The polymerase chain reaction in the study of mitochondrial genetics	Kapsa, Robert and Siregar, Nurjati and Quigley, Anita and Ojaimi, Joseline and Katsabanis, Sophie and Sue, Carolyn and Byrne, Edward	A	https://doi.org/10.1016/S0165-022X(97)00044-4
Aspirin Alleviates Particulate Matter Induced Asymptomatic Orchitis of Mice via Suppression of cGAS-STING Signaling.	Zhu T and Chen X and Qiu H and Liu Y and Mwangi J and Zhao L and Ding W and Lai R and Jin L	Z	10.3389/fimmu.2021.734546	2021	China		Experimental (in vivo + in vitro)	5–6 mice per group		Mouse + mouse cell line (TM3 Leydig cells)	Male	PM	Urban / traffic / mixed combustion		In vivo: Intranasal In vitro: Direct exposure	400 µg/day (mice) 200 µg/mL (cells)		Acute / subchronic (7 days)		Adult exposure	Intergenerational	F0 (male mice)	F1 (offspring growth assessed)		Partial	Sperm			↓ (mitochondrial abundance decreased; injury + mtDNA release)		No		no	no	implied via mitochondrial injury + ATP ↓	NF-κB, IL-6, TNF-α	yes,cGAS–STING pathway	NA
Photolytic degradation elevated the toxicity of polylactic acid microplastics to developing zebrafish by triggering mitochondrial dysfunction and apoptosis.	Zhang X and Xia M and Su X and Yuan P and Li X and Zhou C and Wan Z and Zou W	A	10.1016/j.jhazmat.2021.125321
The moderation effect of GSTM1/GSTT1 gene polymorphisms on the association of sperm mitochondrial DNA copy number and sperm mobility.	Zhang T and Zhang S and Zhang C and Liu H and Liu M and Zhang GH and Duan G and Chen S and Ren J	A	10.1038/s41598-024-74968-3
A protective role of autophagy in fine airborne particulate matter-induced apoptosis in LN-229 cells.	Yuan J and Mo L and Mo Y and Zhang Y and Zhang Y and Zhang Q	A	10.1016/j.tox.2022.153271
Toxicological effects of cigarette smoke on Ana-1 macrophages in vitro.	Yuan F and Dong P and Wang X and Fu X and Dai M and Zhang W	A	10.1016/j.etp.2013.02.004
SS-31 mitigates oxidative stress and restores mitochondrial function in cigarette smoke-damaged oral epithelial cells via PINK1-mediated mitophagy.	Ye P and Liu H and Qin Y and Li Z and Huang Z and Bu X and Peng Q and Duan N and Wang W and Wang X	A	10.1016/j.cbi.2024.111166
Cigarette smoke induces mucin hypersecretion and inflammatory response through the p66shc adaptor protein-mediated mechanism in human bronchial epithelial cells.	Yang J and Yu HM and Zhou XD and Huang HP and Han Zh and Kolosov VP and Perelman JM	A	10.1016/j.molimm.2015.11.002
Fruit and vegetable consumption, cigarette smoke, and leukocyte mitochondrial DNA copy number.	Wu S and Li X and Meng S and Fung T and Chan AT and Liang G and Giovannucci E and De Vivo I and Lee JH and Nan H	A	10.1093/ajcn/nqy286
Perinatal tobacco smoke exposure increases vascular oxidative stress and mitochondrial damage in non-human primates.	Westbrook DG and Anderson PG and Pinkerton KE and Ballinger SW	A	10.1007/s12012-010-9085-8
Bilirubin regulates cell death type by alleviating macrophage mitochondrial dysfunction caused by cigarette smoke extract.	Wei J and Tian Y and Wei J and Guan M and Yu X and Xie J and Fan G	A	10.1080/13510002.2024.2382946
Cigarette smoking extract induces mitochondrial dysfunction and apoptosis in HUVECs via the Sirt1-SHH axis.	Wang W and Yuan G and Li G and Zhao T and Chen Y and Xu Y	A	10.1177/09603271251332251
Epigenetic Regulation in Particulate Matter-Mediated Cardiopulmonary Toxicities: A Systems Biology Perspective.	Wang T and Garcia JG and Zhang W	F	10.2174/187569212803901792
Tobacco smoke exposure and mitochondrial DNA copy number on neurobehavioural performance: A community study.	Wang H and Fu M and Ma Y and Liu C and Wu M and Nie J	A	10.1007/s11356-022-20921-8
A new perspective on calmodulin-regulated calcium and ROS homeostasis upon carbon black nanoparticle exposure.	Verma N and Pink M and Schmitz-Spanke S	A	10.1007/s00204-021-03032-0
Cigarette smoke-induced blockade of the mitochondrial respiratory chain switches lung epithelial cell apoptosis into necrosis.	van der Toorn M and Slebos DJ and de Bruin HG and Leuvenink HG and Bakker SJ and Gans RO and KoÃ«ter GH and van Oosterhout AJ and Kauffman HF	A	10.1152/ajplung.00291.2006
p53 mediates particulate matter-induced alveolar epithelial cell mitochondria-regulated apoptosis.	Soberanes S and Panduri V and Mutlu GM and Ghio A and Bundinger GR and Kamp DW	A	10.1164/rccm.200602-203OC
Multi-omics reveals hypertrophy of adipose tissue and lipid metabolism disorder via mitochondria in young mice under real-ambient exposure to air pollution.	Si H and Gao T and Yang J and Zhu J and Han Y and Li C and Wang J and Li J and Zhao Y and Chen L and Zheng Y and Jiang M	Z			China	2023	Experimental (in vivo)	n = 10 per group		Mouse (C57BL/6)	Female	PM	Ambient (real-world air pollution)	≤ 2500 nm (PM2.5)	Inhalation	~140.8 μg/m³		Chronic (4 or 8 weeks; 16 h/day)		Postnatal		F0 only	F0 only											↑ (PGC-1α increased)	Indirect (metabolomics/redox changes)		yes	yes	mtDNA copy number			10			10	PM2.5 increased mitochondrial biogenesis and activity (PGC-1α, CPT1/2, Cox4) without altering mtDNA copy number
PM(2.5) Induced Vascular and Myocardial Calcification Impairs Ischemia-reperfusion Tolerance via Mitochondrial Dysregulation.	Sivakumar B and Kurian GA	A	10.1007/s12013-025-01758-7	2022	USA		Experimental (in vitro)					PM	Traffic ambient PM
Increased Susceptibility of Cardiac Tissue to PM (2.5)-Induced Toxicity in Uremic Cardiomyopathic Rats Is Linked to Elevated Levels of Mitochondrial Dysfunction.	Sivakumar B and Kurian GA	Z	10.1002/tox.24437	2025	USA		Experimental	6	24	rat	Female	PM,DEP			Inhalation	µg/m³	250	Subchronic	3 h			F0							↓		No			↓ PGC-1α, ↓ TFAM			yes		mtDNA copy number			6			6
PM(2.5) toxicity in blood impairs cardiac redox balance and promotes mitochondrial dysfunction in rat heart that further aggravates ischemia reperfusion injury by modulating PI3K/AKT/mTOR/NF-kB signaling axis.	Sivakumar B and Kurian GA	A	10.1002/jbt.23718
PM(2.5) Exposure-Linked Mitochondrial Dysfunction Negates SB216763-Mediated Cardio-Protection against Myocardial Ischemia-Reperfusion Injury.	Sivakumar B and Nadeem A and Dar MA and Kurian GA	Z	10.3390/life13112234		India	2023	Experimental	~6 animals per group		rat	Female	PM	urban/industrial surrogate	≤ 2500 nm	Inhalation	250 µg/m³		Subchronic (21 days) + Acute (1 day arm)		Adult exposure		F0 only	F0 only
Inhalation of PM(2.5) from diesel exhaust promote impairment of mitochondrial bioenergetics and dysregulate mitochondrial quality in rat heart: implications in isoproterenol-induced myocardial infarction model.	Sivakumar B and Kurian GA	Z	10.1080/08958378.2022.2049931	2022	India		experimental	4	24	rat	Female	DEP	Traffic	≤ 2500 nm	Inhalation	µg/m³	250		3 h/day for 21 days			F0 only	F0 only						↓					PGC1-α, TFAM, POLG ↓	Increased ROS
PM(2.5) from diesel exhaust attenuated fisetin mediated cytoprotection in H9c2 cardiomyocytes subjected to ischemia reoxygenation by inducing mitotoxicity.	Sivakumar B and Kurian GA	A	10.1080/01480545.2021.2003698
Integrated metabolomics and lipidomics reveals high accumulation of polyunsaturated lysoglycerophospholipids in human lung fibroblasts exposed to fine particulate matter.	Shon JC and Lee SM and Jung JH and Wu Z and Kwon YS and Sim HJ and Seo JS	A	10.1016/j.ecoenv.2020.110896
FGF10 protects against particulate matter (PM)-induced lung injury via regulation of endoplasmic reticulum stress.	Shi Q and Wang Q and Liu L and Chen J and Wang B and Bellusci S and Chen C and Dong N	A	10.1016/j.intimp.2022.108552
Diesel exhaust particulate matter induces GC-1 spg cells oxidative stress by KEAP1-NRF2 pathway and inhibition of ATP5Î±1Â S-sulfhydration.	Shi J and Tian F and Ren J and Li R and Yang M and Li W	A	10.1016/j.fct.2024.114746
Analysis by Metabolomics and Transcriptomics for the Energy Metabolism Disorder and the Aryl Hydrocarbon Receptor Activation in Male Reproduction of Mice and GC-2spd Cells Exposed to PM(2.5).	Shi F and Zhang Z and Wang J and Wang Y and Deng J and Zeng Y and Zou P and Ling X and Han F and Liu J and Ao L and Cao J	A	10.3389/fendo.2021.807374
Exploring the Cellular Impact of Size-Segregated Cigarette Aerosols: Insights into Indoor Particulate Matter Toxicity and Potential Therapeutic Interventions.	Shen YX and Lee PS and Wang CC and Teng MC and Huang JH and Fan HF	A	10.1021/acs.chemrestox.4c00114
Ultrafine black carbon caused mitochondrial oxidative stress, mitochondrial dysfunction and mitophagy in SH-SY5Y cells.	Shang Y and Xue W and Kong J and Chen Y and Qiu X and An X and Li Y and Wang H and An J	A	10.1016/j.scitotenv.2021.151899
Association between diesel exhaust exposure and mitochondrial DNA methylation.	Seow WJ and Hu W and Dai Y and Vermeulen R and Byun HM and Wong JYY and Bassig BA and Blechter B and Duan H and Niu Y and Downward G and Leng S and Ji BT and Fu W and Xu J and Meliefste K and Yang J and Ren D and Ye M and Meng T and Bin P and Hosgood HD and Silverman DT and Rothman N and Zheng Y and Lan Q	Z	10.1093/carcin/bgac077	China	China		Cohort	108 (53 exposed, 55 control)		Human	Male	DEP	Traffic	PM2.5 (~≤2500 nm)	Inhalation	0.36 mg/m³		Chronic		Adult		F0 only	F0 only	No							YES,↓ (significant decrease)						Yes (implied via epigenetic regulation)			mtDNA methylation (quantitative)	0.67	53	2.83	1.74	55
Size-Based Effects of Anthropogenic Ultrafine Particles on Lysosomal TRPML1 Channel and Autophagy in Motoneuron-like Cells.	Sapienza S and Tedeschi V and Apicella B and Palestra F and Russo C and Piccialli I and Pannaccione A and Loffredo S and Secondo A	A	10.3390/ijms232113041
The potential role of environmental factors in modulating mitochondrial DNA epigenetic marks.	Ryva BA and Zhou Z and Goodrich JM and Strakovsky RS	F	10.1016/bs.vh.2023.01.011
Prenatal exposure to tobacco smoke leads to increased mitochondrial DNA content in umbilical cord serum associated to reduced gestational age.	Pirini F and Goldman LR and Soudry E and Halden RU and Witter F and Sidransky D and Guerrero-Preston R	A	10.1080/09603123.2016.1268677
Decreased mitochondrial DNA content in association with exposure to polycyclic aromatic hydrocarbons in house dust during wintertime: from a population enquiry to cell culture.	Pieters N and Koppen G and Smeets K and Napierska D and Plusquin M and De Prins S and Van De Weghe H and Nelen V and Cox B and Cuypers A and Hoet P and Schoeters G and Nawrot TS	Z	10.1371/journal.pone.0063208	2013	Belgium		Cohort	46		Human + in vitro (TK6 cells)	Both	PAH	Indoor / biomass / combustion	Not specified	Inhalation	ng/g dust		Subchronic		Adult exposure		Adult	F0 only	No					↓(9.85% per doubling non-volatile PAH in winter)		No							Quantitative	mtDNA copy content	~0.95 ± 0.185
Associations of Annual Ambient Fine Particulate Matter Mass and Components with Mitochondrial DNA Abundance.	Peng C and Cayir A and Sanchez-Guerra M and Di Q and Wilson A and Zhong J and Kosheleva A and Trevisi L and Colicino E and Brennan K and Dereix AE and Dai L and Coull BA and Vokonas P and Schwartz J and Baccarelli AA	Z	10.1097/EDE.0000000000000717	2017	USA		Cohort	646		Human	Male	PM	Traffic / industrial		Inhalation	µg/m³		Chronic		Adult		Adult	F0	No					↓ (negatively associated with PM2.5 mass and specific components)		No					CRP, ICAM-1	No	Quantitative		−0.12 SD (95% CI −0.18, −0.07) decrease in mtDNA abundance.	−0.12 SD
Effects of particulate air pollution on BPDE-DNA adducts, telomere length, and mitochondrial DNA copy number in human exhaled breath condensate and BEAS-2B cells.	Pedklang N and Navasumrit P and Chompoobut C and Promvijit J and Hunsonti P and Ruchirawat M	Z	10.1016/j.ijheh.2024.114488	2025	Thailand		Cohort,Experimental	30	60	Human	Both	PM	Traffic	~2500 nm	Inhalation	µg/m³	58.81 (low) vs 97.57 (high)	Subchronic	8 hours	Adult			F0						↓ (1.38-fold lower in high-traffic group in EBC; decreased in DEP-treated BEAS-2B cells)		No						yes		High-traffic group showed 1.38-fold lower mtDNA-CN (p<0.05) vs low-traffic.	0.47	0.33	30	0.65	0.27	30
The effects of everyday-life exposure to polycyclic aromatic hydrocarbons on biological age indicators.	Pavanello S and Campisi M and Mastrangelo G and Hoxha M and Bollati V	A	10.1186/s12940-020-00669-9
Glucocorticoids alleviate particulate matter-induced COX-2 expression and mitochondrial dysfunction through the Bcl-2/GR complex in A549 cells.	Park YJ and Heo J and Kim Y and Cho H and Shim M and Im K and Lim W	A	10.1038/s41598-023-46257-y
Mitochondria-mediated oxidative stress induced by desert dust in rat alveolar macrophages.	Pardo M and Katra I and Schaeur JJ and Rudich Y	A	10.1002/2016GH000017
Ambient PM(2.5) causes lung injuries and coupled energy metabolic disorder.	Ning X and Ji X and Li G and Sang N	Z	10.1016/j.ecoenv.2018.12.028	2019	China		Experimental	6	12	Mouse	Female	PM	Industrial	~2500 nm	Intranasal	mg/kg	3	Subchronic				F0												↓ PGC-1α			yes					6			6
The mitochondria-targeted antioxidant MitoQ attenuated PM(2.5)-induced vascular fibrosis via regulating mitophagy.	Ning R and Li Y and Du Z and Li T and Sun Q and Lin L and Xu Q and Duan J and Sun Z	A	10.1016/j.redox.2021.102113
Mitochondrial dysfunction drives persistent vascular fibrosis in rats after short-term exposure of PM(2.5).	Ning R and Shi Y and Jiang J and Liang S and Xu Q and Duan J and Sun Z	A	10.1016/j.scitotenv.2020.139135	2020	China		Experimental			rat	Male
Cardiac and mitochondrial dysfunction following acute pulmonary exposure to mountaintop removal mining particulate matter.	Nichols CE and Shepherd DL and Knuckles TL and Thapa D and Stricker JC and Stapleton PA and Minarchick VC and Erdely A and Zeidler-Erdely PC and Alway SE and Nurkiewicz TR and Hollander JM	A	10.1152/ajpheart.00353.2015
Evaluation of Pm2.5 Influence on Human Lung Cancer Cells Using a Microfluidic Platform.	Nguyen UTN and Hsieh HY and Chin TY and Wu G and Lin YP and Lee CY and Hsu YC and Fan YJ	A	10.7150/ijms.94803
Physical exercise alleviates PM(2.5)-induced damage by repairing adipose mitochondria dysfunction in mice.	Nan B and Pan K and Xu C and Zhao J and Zhang J	A	10.1016/j.ecoenv.2026.119896
Traffic-related ultrafine particles impair mitochondrial functions in human olfactory mucosa cells - Implications for Alzheimer's disease.	Mussalo L and Lampinen R and Avesani S and ZÃ¡vodnÃ¡ T and KrejÄÃ­k Z and Kalapudas J and PenttilÃ¤ E and LÃ¶ppÃ¶nen H and Koivisto AM and Malm T and Topinka J and Giugno R and Jalava P and Kanninen KM	A	10.1016/j.redox.2024.103272
Acute Inhalation Exposure to Ultrafine Carbon Black Alters Mitochondrial Substrate Utilization in the Heart.	Mullen WE and Stewart JE and Islam R and Hussain S and Thapa D	A	10.1002/tox.24582
PM2.5 exposure exacerbates mice thoracic aortic aneurysm and dissection by inducing smooth muscle cell apoptosis via the MAPK pathway.	Ming Y and Zhou X and Liu G and Abudupataer M and Zhu S and Xiang B and Yin X and Lai H and Sun Y and Wang C and Li J and Zhu K	A	10.1016/j.chemosphere.2022.137500
Mitochondrial dysfunction in endothelial cells induced by airborne fine particulate matter (<2.5Â Î¼m).	Miao X and Li W and Niu B and Li J and Sun J and Qin M and Zhou Z	A	10.1002/jat.3828
Diesel exhaust particulate extracts inhibit transcription of nuclear respiratory factor-1 and cell viability in human umbilical vein endothelial cells.	Mattingly KA and Klinge CM	A	10.1007/s00204-011-0778-y
Organic dust-induced mitochondrial dysfunction could be targeted via cGAS-STING or cytoplasmic NOX-2 inhibition using microglial cells and brain slice culture models.	Massey N and Shrestha D and Bhat SM and Kondru N and Charli A and Karriker LA and Kanthasamy AG and Charavaryamath C	C	10.1007/s00441-021-03422-x	2023	USA		Experimental	n = 3–4 per experiment		Mouse	NA		Agricultural	Not specified				Acute (6–48 h in vitro; 5 days ex vivo)		NA													↑ MFN1, MFN2 (fusion markers); DRP1 unchanged	Not directly assessed	ROS-related pathways	IFN-β, TNF-α, IL-6	yes		mtDNA release
Organic dust exposure induces stress response and mitochondrial dysfunction in monocytic cells.	Mahadev Bhat S and Shrestha D and Massey N and Karriker LA and Kanthasamy AG and Charavaryamath C	C	10.1007/s00418-021-01978-x	2022-2023	USA		Experimental	n = 3–6 per experiment		Human	NA		Agricultural	NA	In vitro exposure
Reactive oxygen species produced by NADPH oxidase and mitochondrial dysfunction in lung after an acute exposure to residual oil fly ashes.	Magnani ND and Marchini T and Vanasco V and Tasat DR and Alvarez S and Evelson P	A	10.1016/j.taap.2013.04.002
Gestational exposure to PM(2.5) impaired cardiac development through ANGPTL4-mediated mitochondrial metabolic dysfunction.	Lv J and Ding R and Liang C and Tian L and Liu Z and Liu S and Xiong Z and Liu R and Sun Z and Yin C and Duan J	A	10.1016/j.jare.2025.11.022
Genetic variants in nuclear DNA along with environmental factors modify mitochondrial DNA copy number: a population-based exome-wide association study.	Li Z and Zhu M and Du J and Ma H and Jin G and Dai J	Z	10.1186/s12864-018-5142-7	2018	China		Observational (Cross-sectional / Cohort-type)	301		Human	Both	PM	Ambient / urban air pollution	≤2.5 µm	Inhalation	µg/m³		24-hour monitoring (short-term measurement; reflects habitual exposure)		Adult exposure									↓ with higher PM2.5 (city-dependent); Genetics strongly modify		No															7 significant SNPs, strongest rs37576 β = −0.478 Identified 7 SNPs and 11 genes associated with mtDNA-CN. PM2.5 generally linked to lower mtDNA-CN
MitoQ ameliorates PM(2.5)-induced pulmonary fibrosis through regulating the mitochondria DNA homeostasis.	Li Y and Du Z and Li T and Ren X and Yu Y and Duan J and Sun Z	A	10.1016/j.chemosphere.2023.138745
Activation of NLRP3 in microglia exacerbates diesel exhaust particles-induced impairment in learning and memory in mice.	Li X and Zhang Y and Li B and Yang H and Cui J and Li X and Zhang X and Sun H and Meng Q and Wu S and Li S and Wang J and Aschner M and Chen R	A	10.1016/j.envint.2020.105487
Taurine ameliorates particulate matter-induced emphysema by switching on mitochondrial NADH dehydrogenase genes.	Li X and Yang H and Sun H and Lu R and Zhang C and Gao N and Meng Q and Wu S and Wang S and Aschner M and Wu J and Tang B and Gu A and Kay SA and Chen R	A	10.1073/pnas.1712465114
MicroRNA-1228(*) inhibit apoptosis in A549 cells exposed to fine particulate matter.	Li X and Ding Z and Zhang C and Zhang X and Meng Q and Wu S and Wang S and Yin L and Pu Y and Chen R	A	10.1007/s11356-016-6253-9
Discrepancy of apoptotic events in mouse hepatocytes and catalase performance: Size-dependent cellular and molecular toxicity of ultrafine carbon black.	Li X and Chu S and Song Z and He F and Cui Z and Liu R	A	10.1016/j.jhazmat.2021.126781
PM(2.5)-induced iron homeostasis imbalance triggers cardiac hypertrophy through ferroptosis in a selective autophagy crosstalk manner.	Li T and Sun M and Sun Q and Ren X and Xu Q and Sun Z and Duan J	A	10.1016/j.redox.2024.103158
Physical activity counteracted associations of exposure to mixture of air pollutants with mitochondrial DNA copy number among rural Chinese adults.	Li R and Li S and Pan M and Chen H and Liu X and Chen G and Chen R and Yin S and Hu K and Mao Z and Huo W and Wang X and Yu S and Guo Y and Hou J and Wang C	Z	10.1016/j.chemosphere.2021.129907	2021	China	2015–2017	Cohort		2707	Human	Both	PM	biomass, Industrial		Inhalation	µg/m³		Chronic		Adult		F0	F0						↑ (positive association with pollutants); each 1 μg/m³ increase in PM1/PM2.5/PM10/NO2 linked to 5.11%, 6.77%, 3.05%, 4.99% increase in relative mtDNA-CN respectively. Mixture also positively associated.								yes	yes	Quantitative (mtDNA-CN)				2707			Median relative mtDNA-CN 0.9 (IQR 0.8–1.1). Quantitative % changes and beta coefficients provided (e.g., mixture: +0.053 per quartile increment)
Gestational exposure to carbon black nanoparticles triggered fetal growth restriction in mice: The mediation of inactivating autophagy-lysosomal degradation system in placental ferroptosis.	Li J and Gao H and Xu Z and Gao B and Zhang L and Su B and Yang S and Liu J and Liu Y and Wang X and Wang H and Lin Y and Shen H	Z	10.1016/j.scitotenv.2024.178167	2025	China		Experimental	5	15	Mouse	Female (pregnant)	BC		30 nm and 120 nm	Intratracheal	µg/animal	200	Subchronic			Intergenerational	F0	F1	No	No		Placental tissue	no	↓ (decreased in placenta)				↑ DRP1		↑ ROS		yes	yes	Quantitative			~5			~5
Silibinin inhibits PM2.5-induced liver triglyceride accumulation through enhancing the function of mitochondrial Complexes I and II.	Li D and Zhang J and Jin Y and Zhu Y and Lu X and Huo X and Pan C and Zhong L and Sun K and Yan L and Yan L and Huang P and Li Q and Han JY and Li Y	A	10.3389/fphar.2024.1435230
Effects of PM(2.5) and high-fat diet on glucose and lipid metabolisms and role of MT-COX3 methylation in male rats.	Li C and Ni S and Zhao L and Lin H and Yang X and Zhang Q and Zhang L and Guo L and Jiang S and Tang N	A	10.1016/j.envint.2024.108780
Oil mist particulate matter induces myocardial tissue injury by impairing fatty acid metabolism and mitochondrial bioenergetics function via inhibiting the PPAR alpha signaling pathway in rats.	Liu X and Liu H and Nie H and Tian L and Shi Y and Lai W and Xi Z and Lin B	A	10.1016/j.envpol.2024.125340
Maternal exposure to urban particulate matter induces cardiac developmental toxicity in zebrafish offspring by disrupting mitochondrial homeostasis.	Liu S and Ding R and Huang L and Lv J and Sun Z and Wang X and Duan J	A	10.1016/j.jare.2025.05.041
Oxidative stress and mitochondrial dysfunction in parafacial respiratory group induced by maternal cigarette smoke exposure in rat offspring.	Lei F and Wang W and Fu Y and Wang J and Zheng Y	A	10.1016/j.freeradbiomed.2018.09.003
Mitochondrial dysfunction in human primary alveolar type II cells in emphysema.	Kosmider B and Lin CR and Karim L and Tomar D and Vlasenko L and Marchetti N and Bolla S and Madesh M and Criner GJ and Bahmed K	A	10.1016/j.ebiom.2019.07.063
CREB1 controls mitochondrial dysfunction in 1-nitropyrene-mediated apoptosis of human bronchial cells and lung injury.	Kim MJ and Choi HJ and Kang HY and Kim HS and Jung CH and Jung SK	A	10.1016/j.scitotenv.2025.178877
Mitochondrial Epigenetic Alterations Induced by Biomass Smoke Exposure and Their Role in Age-Related Breast Cancer Risk: A Machine Learning-Based Predictive Study.	Kaur P and Soni N and Gurjar V and Nazeer N and Chouksey A and Tiwari R and Rajan AK and Ratre P and Bhargava A and Srivastava RK and Mishra PK	Z	10.31557/APJCP.2025.26.11.4069	2025	India	India	Cross-sectional	205		Human	Female	BC	Biomass	≤ 2500 nm	≤2500 nm	NR		Chronic		Adult		F0	F0		No						yes			TFAM	ROS	IL-6, TNF-α, NF-κB	yes
Placental mitochondrial DNA and CYP1A1 gene methylation as molecular signatures for tobacco smoke exposure in pregnant women and the relevance for birth weight.	Janssen BG and Gyselaers W and Byun HM and Roels HA and Cuypers A and Baccarelli AA and Nawrot TS	A	10.1186/s12967-016-1113-4
Prenatal PM(2.5) exposure contributes to neuronal tau lesion in male offspring mice through mitochondrial dysfunction-mediated insulin resistance.	Hou Y and Wei W and Li G and Sang N	C	10.1016/j.ecoenv.2022.114151
Inhalable particulate matter and mitochondrial DNA copy number in highly exposed individuals in Beijing, China: a repeated-measure study.	Hou L and Zhang X and Dioni L and Barretta F and Dou C and Zheng Y and Hoxha M and Bertazzi PA and Schwartz J and Wu S and Wang S and Baccarelli AA	Z	10.1186/1743-8977-10-17	2013	China	2008	Cohort	120		Human	Both	PM	Traffic	PM2.5 / PM10	Inhalation	µg/m³		Acute		Adult exposure		F0 only	F0	No	No				↓ (negatively associated with exposure)		No	Total mtDNA content							mtDNA copy number	1.04	0.22	60	1.05	0.22	60	Personal EC (work hours): β = −0.059 (95% CI: -0.011 to -0.0006, p=0.03) in combined group 5-day ambient PM10: β = −0.017 (p=0.01) 8-day ambient PM10: β = −0.008 (p=0.004)
Airborne particulate matter and mitochondrial damage: a cross-sectional study.	Hou L and Zhu ZZ and Zhang X and Nordio F and Bonzini M and Schwartz J and Hoxha M and Dioni L and Marinelli B and Pegoraro V and Apostoli P and Bertazzi PA and Baccarelli A	Z	10.1186/1476-069X-9-48	2010	Itlay	2006	Experimental	63		Human	Male	PM	Industrial		Inhalation	µg/m³		Subchronic		Adult		F0 only	F0	No	No				↑ (increased with PM exposure; higher on day 4 vs day 1)		No	Total mtDNA content							mtDNA copy number	1.31(day 4)		63	1.09(day 1)		63
