## Supplementary for "Effect of Airborne Particulate Matter on mtDNA Copy Number: A Systematic Review and Meta- Analysis": Supplementary Material (S1-S8).xlsx (part 3 of 3)

### Sheet: S2 Screening Records  (continued)
TITLE	AUTHORS	CODE	DOI	YEAR	COUNTRY OF STUDY	STUDY YEAR	STUDY DESIGN	SAMPLE SIZE		SPECIES	SEX OF EXPOSED PARENT	TYPE OF PARTICLE	PRIMARY SOURCE	PARTICLE SIZE	EXPOSURE ROUTE	EXPOSURE DOSE		EXPOSURE DURATION		EXPOSURE WINDOW	TRANSMISSION TYPE	GENERATION EXPOSED	GENERATIONS ASSESSED	PERSISTENCE ACROSS GENERATIONS	TRANSGENERATIONAL EVIDENCE	GERMLINE CELL TYPE	Placental	Cord blood	mtDNA COPY NUMBER		mtDNA METHYLATION	REGIONS ANALYZED	MITOCHONDRIAL DYNAMICS	MITOCHONDRIAL BIOGENESIS	OXIDATIVE STRESS	INFLAMMATORY SIGNALING	NUCLEAR–MITO CROSSTALK	CROSSTALK DISRUPTION	OUTCOME VARIABLE (META-ANALYSIS)	MEAN EXPOSED	SD EXPOSED	N EXPOSED	MEAN CONTROL	SD CONTROL	N CONTROL	Key Notes
Long-Term Air Pollution Exposure and Mitochondrial DNA Copy Number: An Analysis of UK Biobank Data.	Hong YS and Battle SL and Puiu D and Shi W and Pankratz N and Zhao D and Arking DE and Guallar E	Z	10.1289/EHP11946	2023	UK	2010	Cohort	45665		Human	Both		Traffic		Inhalation	µg/m³		Chronic		Adult		F0 only	F0	No	No				↓ (inversely associated with PM10 & NO2)		No	Total mtDNA content		Indirect (mtDNAcn proxy)					mtDNA copy number	Per 10 μg/m³ increase: PM10 and NO2 showed inverse associations (adjusted difference in mtDNA-CN of approximately −0.089 for certain increments)
The mitigation mechanism of morin on PM(2.5)-induced apoptosis by inhibiting mitochondrial damage via the ROS/ERK signaling pathway in human HaCaT keratinocytes.	Herath HMUL and Piao MJ and Kang KA and Fernando PDSM and Hyun C and Cho SJ and Hyun JW	A	10.1080/09603123.2025.2472999
Recent and chronic ambient air pollution exposure in association with telomere length and mitochondrial DNA content in the general population.	Hautekiet P and Nawrot TS and Martens DS and Bijnens EM and De Keersmaecker SCJ and Van der Heyden J and De Clercq EM and Saenen ND	Z	10.1016/j.envres.2025.121525	2025	Belgium	2018	cohort		756	Human	Both	BC,PM	Traffic, urban		Inhalation	µg/m³		Acute,Chronic	Continuous environmental exposure	Adult		F0	F0						↓ with chronic BC and NO2			Total mtDNA content							Quantitative	Chronic BC: −3.11% to −3.18% (trend, p≈0.05–0.055)		756
Child buccal telomere length and mitochondrial DNA content as biomolecular markers of ageing in association with air pollution.	Hautekiet P and Nawrot TS and Janssen BG and Martens DS and De Clercq EM and Dadvand P and Plusquin M and Bijnens EM and Saenen ND	Z	10.1016/j.envint.2020.106332	2019	Belgium	2012-2014	Cohort	197		Human	Both	BC,PM	Traffic + urban background		Inhalation	µg/m³		Acute / Subchronic / Chronic		Childhood		F0	F0	No	No				↓ (lower with higher PM2.5)		No	Total mtDNA content		Indirect (mtDNAc proxy)
Transcriptomics of single dose and repeated carbon black and ozone inhalation co-exposure highlight progressive pulmonary mitochondrial dysfunction.	Hathaway QA and Majumder N and Goldsmith WT and Kunovac A and Pinti MV and Harkema JR and Castranova V and Hollander JM and Hussain S	A	10.1186/s12989-021-00437-8
Mitochondrial oxidative stress significantly influences atherogenic risk and cytokine-induced oxidant production.	Harrison CM and Pompilius M and Pinkerton KE and Ballinger SW	A	10.1289/ehp.1002857
PM2.5 induces developmental neurotoxicity in cortical organoids.	Han Y and Yu Z and Chen Y and Guo X and Liu Y and Zhang H and Li Z and Chen L	A	10.1016/j.envpol.2024.124913
Diesel exhaust induces gut microbiome dysbiosis and reduced fecal acetate: Role of acetate supplementation.	Gupta R and Chang C and Vergnes L and Sulaiman D and Yin F and Stewart JA and Mehrabian M and Kaufman JD and Jacobs JP and Lusis AJ and Reue K and Rosenfeld ME and Araujo JA	A	10.1016/j.ecoenv.2025.118654
PM(2.5)-Induced Oxidative Stress and Mitochondrial Damage in the Nasal Mucosa of Rats.	Guo Z and Hong Z and Dong W and Deng C and Zhao R and Xu J and Zhuang G and Zhang R	A	10.3390/ijerph14020134
Aberrant mitochondrial DNA methylation and declined pulmonary function in a population with polycyclic aromatic hydrocarbon composition in particulate matter.	Guo L and Wang Y and Yang X and Wang T and Yin J and Zhao L and Lin Y and Dai Y and Hou S and Duan H	Z	10.1016/j.envres.2022.113797	2022	China		occupational cohort		768	Human	Both	PAH	Industrial	~2500 nm	Inhalation	µg/m³	62.6 → 216.3	Chronic				F0	F0								yes,↓ Decreased with higher PM/PAH							Quantitative							210
Mitochondrial oxidative DNA damage and exposure to particulate air pollution in mother-newborn pairs.	Grevendonk L and Janssen BG and Vanpoucke C and Lefebvre W and Hoxha M and Bollati V and Nawrot TS	Z	10.1186/s12940-016-0095-2	2018-2022	Belgium		Cohort	293 cord blood; 224 maternal blood		Human	Female (pregnant mothers)	PM	Traffic + urban background		Inhalation	µg/m³		Chronic		Gestation	Intergenerational	F0	F0 + F1 (cord blood)		No				↑		No	MTF3212/R3319	no		mtDNA 8-OHdG
Combustion-Derived Nanoparticles in Key Brain Target Cells and Organelles in Young Urbanites: Culprit Hidden in Plain Sight in Alzheimer's Disease Development.	GonzÃ¡lez-Maciel A and Reynoso-Robles R and Torres-JardÃ³n R and Mukherjee PS and CalderÃ³n-GarcidueÃ±as L	A	10.3233/JAD-170012
Nrf2 deficiency aggravates PM(2.5)-induced cardiomyopathy by enhancing oxidative stress, fibrosis and inflammation via RIPK3-regulated mitochondrial disorder.	Ge C and Hu L and Lou D and Li Q and Feng J and Wu Y and Tan J and Xu M	A	10.18632/aging.102906
Ozonized carbon black induces mitochondrial dysfunction and DNA damage.	Gao X and Xu H and Shang J and Yuan L and Zhang Y and Wang L and Zhang W and Luan X and Hu G and Chu H and Zhu T and Jia G	A	10.1002/tox.22295
Biomass-related PM2.5 induces mitochondrial fragmentation and dysfunction in human airway epithelial cells.	Gao M and Liang C and Hong W and Yu X and Zhou Y and Sun R and Li H and Huang H and Gan X and Yuan Z and Zhang J and Chen J and Mo Q and Wang L and Lin B and Li B and Ran P	A	10.1016/j.envpol.2021.118464
Mitochondrial DNA copy number and cytogenetic damage among fuel filling station attendants.	Gaikwad AS and Mahmood R and Beerappa R and Karunamoorthy P and Venugopal D	Z	10.1002/em.22404	2020	India		Case–control		53	Human	Both	PM	Traffic	~10,000 nm	Inhalation	µg/m³		Chronic				F0	F0	No	No				↑ (significantly higher in exposed group)			Total mtDNA content			8-OHdG increased		yes			0.74		26	0.67		27
Developmental exposure to second-hand smoke increases adult atherogenesis and alters mitochondrial DNA copy number and deletions in apoE(-/-) mice.	Fetterman JL and Pompilius M and Westbrook DG and Uyeminami D and Brown J and Pinkerton KE and Ballinger SW	A	10.1371/journal.pone.0066835
In vitro study of carbon black nanoparticles on human pulmonary artery endothelial cells: effects on calcium signaling and mitochondrial alterations.	Deweirdt J and Quignard JF and Lacomme S and Gontier E and Mornet S and Savineau JP and Marthan R and Guibert C and Baudrimont I	A	10.1007/s00204-020-02764-9
Chronic Obstructive Pulmonary Disease-Derived Circulating Cells Release IL-18 and IL-33 under Ultrafine Particulate Matter Exposure in a Caspase-1/8-Independent Manner.	De Falco G and Colarusso C and Terlizzi M and Popolo A and Pecoraro M and Commodo M and Minutolo P and Sirignano M and D'Anna A and Aquino RP and Pinto A and Molino A and Sorrentino R	A	10.3389/fimmu.2017.01415
In Utero Exposure to Air Pollutants and Mitochondrial Heteroplasmy in Neonates.	Cosemans C and Wang C and Martens DS and Janssen BG and Vanpoucke C and Lefebvre W and Smeets K and Nawrot TS and Plusquin M	Z	10.1021/acs.est.2c02556	2023	Belgium	2010-2013	cohort		200	Human	Female	PM	Traffic-related		Inhalation	µg/m³	20.2	Chronic			Intergenerational	F0	F1
In utero particulate matter exposure in association with newborn mitochondrial ND4L(10550A>G) heteroplasmy and its role in overweight during early childhood.	Cosemans C and Wang C and Alfano R and Martens DS and Sleurs H and Dockx Y and Vanbrabant K and Janssen BG and Vanpoucke C and Lefebvre W and Smeets K and Nawrot TS and Plusquin M	A	10.1186/s12940-022-00899-z
Prenatal ambient air pollution exposure, infant growth and placental mitochondrial DNA content in the INMA birth cohort.	Clemente DBP and Casas M and Janssen BG and Lertxundi A and Santa-Marina L and IÃ±iguez C and Llop S and Sunyer J and Guxens M and Nawrot TS and Vrijheid M	Z	10.1016/j.envres.2017.05.018	2017	Spain	2004-2008	cohort		336	Human	Female		Traffic		Inhalation	10 µg/m³		Chronic		Gestation	Intergenerational	F0	F1	No					↓		No	Total mtDNA content						Quantitative	Placental mtDNA content	5.5% of the association between trimester 1 NO₂ and length at 6 months mediated by placental mtDNA content
Prenatal Ambient Air Pollution, Placental Mitochondrial DNA Content, and Birth Weight in the INMA (Spain) and ENVIRONAGE (Belgium) Birth Cohorts.	Clemente DB and Casas M and Vilahur N and Begiristain H and Bustamante M and Carsin AE and FernÃ¡ndez MF and Fierens F and Gyselaers W and IÃ±iguez C and Janssen BG and Lefebvre W and Llop S and Olea N and Pedersen M and Pieters N and Santa Marina L and Souto A and TardÃ³n A and Vanpoucke C and Vrijheid M and Sunyer J and Nawrot TS	Z	10.1289/ehp.1408981	2017	Spain, Belgium	2004-2013	Cohort	926		Human	Female		Traffic	NA	Inhalation	10 µg/m³		Chronic		Gestation	Intergenerational	F0 (mother)	F1	No	No				↓ (higher prenatal PM2.5 and NO₂ associated with lower placental mtDNA content)		No	Total mtDNA content	no	no					10 μg/m³ increase in PM2.5 during third trimester associated with ~4–5% lower placental mtDNA content							Consistent ↓ placental mtDNA content
Effects of polycyclic aromatic hydrocarbon exposure on mitochondrial DNA copy number.	Choi SH and Ochirpurev B and Jo HY and Won JU and Toriba A and Kim H	Z	10.1177/09603271231216968	2022	South Korea	2017–2021	Cross-sectional	108		Human	Both	PAH	Traffic	NA	Inhalation			Subchronic		Adult exposure		F0	F0 only	No	No				↑ (significantly associated with urinary 1-NP metabolites 6-OHNP and 1-NAAP)		No	ND1 and ND2 (mitochondrial genes) vs. 18s rRNA	no	no	Indirect	no	No	no	Leukocyte mtDNA copy number	Overall mean mtDNAcn 9.74 (SD 4.46)
Urban air particulate matter induces mitochondrial dysfunction in human olfactory mucosal cells.	Chew S and Lampinen R and Saveleva L and Korhonen P and Mikhailov N and Grubman A and Polo JM and Wilson T and Komppula M and RÃ¶nkkÃ¶ T and Gu C and Mackay-Sim A and Malm T and White AR and Jalava P and Kanninen KM	A	10.1186/s12989-020-00352-4
Organic matter of PM(2.5) induces cardiomyocyte toxicity by driving oxidative potential and impairing AMPK/PGC-1Î±-dependent mitochondrial biogenesis.	Chen S and Chen W and Geng H and Li Z and Yue J and Li R	A	10.1016/j.toxlet.2025.111814
Calcitriol/vitamin D receptor system alleviates PM2.5-induced human bronchial epithelial damage through upregulating mitochondrial bioenergetics in association with regulation of HIF-1Î±/PGC-1Î± signaling.	Chatsirisupachai A and Muanjumpon P and Jeayeng S and Onkoksong T and Pluempreecha M and Soingam T and Panich U	A	10.1016/j.etap.2024.104568
PM(2.5) promotes pulmonary fibrosis by mitochondrial dysfunction.	Chang EM and Chao CC and Wang MT and Hsu CL and Chen PC	A	10.1002/tox.23817
Desert particulate matter from Afghanistan increases airway obstruction in human distal lungs exposed to type 2 cytokine IL-13.	Cervantes D and Schaunaman N and Downey GP and Chu HW and Day BJ	A	10.3389/fmed.2023.1177665
Diesel exhaust particles alter mitochondrial bioenergetics and cAMP producing capacity in human bronchial epithelial cells.	Cattani-Cavalieri I and Trombetta-Lima M and Yan H and Manzano-Covarrubias AL and Baarsma HA and Oun A and van der Veen MM and Oosterhout E and Dolga AM and Ostrom RS and Valenca SS and Schmidt M	A	10.3389/ftox.2024.1412864
Urban air pollution induces alterations in redox metabolism and mitochondrial dysfunction in mice brain cortex.	CalabrÃ³ V and GarcÃ©s M and CÃ¡ceres L and Magnani ND and Marchini T and Freire A and Vico T and Martinefski M and Vanasco V and Tripodi V and Berra A and Alvarez S and Evelson P	A	10.1016/j.abb.2021.108875
NADPH oxidase and mitochondria are relevant sources of superoxide anion in the oxinflammatory response of macrophages exposed to airborne particulate matter.	CÃ¡ceres L and Paz ML and GarcÃ©s M and CalabrÃ³ V and Magnani ND and Martinefski M and Martino Adami PV and Caltana L and Tasat D and Morelli L and Tripodi V and Valacchi G and Alvarez S and GonzÃ¡lez Maglio D and Marchini T and Evelson P	A	10.1016/j.ecoenv.2020.111186
Effects of Air Pollution and Blood Mitochondrial DNA Methylation on Markers of Heart Rate Variability.	Byun HM and Colicino E and Trevisi L and Fan T and Christiani DC and Baccarelli AA	Z	10.1161/JAHA.116.003218	2016-2018	USA	2007–2012	Cohort	48		Human	Male	PM	Occupational / metal-rich welding fumes		Inhalation	~0.002–1.56 mg/m³		Acute		Adult		F0	F0								yes		no	no					mtDNA methylation	D-loop: ~2.22% (post-exposure)	~0.80	45	~2.36%	~0.91	45
Effects of airborne pollutants on mitochondrial DNA methylation.	Byun HM and Panni T and Motta V and Hou L and Nordio F and Apostoli P and Bertazzi PA and Baccarelli AA	Z	10.1186/1743-8977-10-18	2013	Italy and China		Observational	40		Human	Male	PM	Industrial / traffic		Inhalation	µg/m³		Chronic		Adult									difference ~1.41%, P=0.002		Yes ↑ in specific regions with metal-rich PM1 exposure	MT-TF & MT-RNR1							MT-TF & MT-RNR1 methylation	6.47	0.29	20	5.06	0.3	20
Prenatal particulate matter exposure and mitochondrial mutational load at the maternal-fetal interface: Effect modification by genetic ancestry.	Brunst KJ and Hsu HL and Zhang L and Zhang X and Carroll KN and Just A and Coull BA and Kloog I and Wright RO and Baccarelli AA and Wright RJ	Z	10.1016/j.mito.2021.11.003	2022	USA	2011-2018	cohort		283	Human	Female	PM	Traffic	2500nm	Inhalation	µg/m³		Chronic		Gestation	Intergenerational	F0	F1				Placental
Prenatal particulate matter exposure and mitochondrial dysfunction at the maternal-fetal interface: Effect modification by maternal lifetime trauma and child sex.	Brunst KJ and Sanchez-Guerra M and Chiu YM and Wilson A and Coull BA and Kloog I and Schwartz J and Brennan KJ and Bosquet Enlow M and Wright RO and Baccarelli AA and Wright RJ	Z	10.1016/j.envint.2017.12.020	2018	USA	2011-2012	Cohort		167	Human	Female	PM	Traffic		Inhalation	µg/m³		Chronic		Gestation	Intergenerational	F0	F1						↓ in cord blood (overall);		No						yes		Quantitative	cumulative PM2.5 on cord blood mtDNAcn: −0.78, 95% CI −1.41 to −0.16						↓ overall with PM2.5 in cord blood
Maternal Lifetime Stress and Prenatal Psychological Functioning and Decreased Placental Mitochondrial DNA Copy Number in the PRISM Study.	Brunst KJ and Sanchez Guerra M and Gennings C and Hacker M and Jara C and Bosquet Enlow M and Wright RO and Baccarelli A and Wright RJ	A	10.1093/aje/kwx183
Effects of air pollution on mitochondrial function, mitochondrial DNA methylation, and mitochondrial peptide expression.	Breton CV and Song AY and Xiao J and Kim SJ and Mehta HH and Wan J and Yen K and Sioutas C and Lurmann F and Xue S and Morgan TE and Zhang J and Cohen P	A	10.1016/j.mito.2019.04.001
Molecular and immunological changes in blood of rats exposed to various doses of asbestos dust.	Ainagulova G and Bulgakova O and Ilderbayev O and Manekenova K and Tatayeva R and Bersimbaev R	A	10.1016/j.cyto.2022.156016
â€œWhole genome bisulfite sequencing of serum extracellular vesicle DNA identifies alterations in mitochondrial DNA methylation in early onset preeclampsiaâ€	Shinde, Uma and Khambata, Kushaan and Raut, Sanketa and Rao, Aishwarya and Bansal, Vandana and Mayadeo, Niranjan and Das, Dhanjit Kumar and Madan, Taruna and Gunasekaran, Vinoth Prasanna and Balasinor, Nafisa Huseni	A	https://doi.org/10.1016/j.cca.2025.120168
Toxicological effects and mechanisms of renal injury induced by inhalation exposure to airborne nanoplastics	Chen, Liqun and Han, Bin and Yang, Shushuai and Guo, Liqiong and Zhao, Lei and Liu, Ping and Hong, Xiaoming and Zhao, Yan and Peng, Yahang and Qi, Shiyong and Hu, Lidan and Chen, Yue	A	https://doi.org/10.1016/j.jhazmat.2025.137393
Exposure to air pollution, genetic susceptibility, and prevalence of sarcopenia in the UK	Liu, Xiangliang and Li, Yuguang and Li, Fangqi and Yang, Wang and Ji, Wei and Chen, Naifei and Cui, Jiuwei	A	https://doi.org/10.1016/j.ecoenv.2024.117143
Exposure to automobile exhaust-derived PM2.5 induces spermatogenesis dysfunction by damaging UPRmt of prepubertal rats	Wang, Cao and Liu, Xiang and Shu, Zhen and Yin, Jia and Xiao, Mingchen and Ai, Yaya and Zhao, Peng and Luo, Zhen and Liu, Bin	A	https://doi.org/10.1016/j.ecoenv.2022.114087	2022	China	NR	Experimental	15		rat	Male		Traffic / Ambient
Platelet mitochondrial DNA methylation: A novel biomarker for myocardial infarction â€“ A preliminary study	Peng, Ningxin and Guo, Liqiong and Wei, Zhonghai and Wang, Xiao and Zhao, Lei and Kang, Lina and Wang, Kun and Zhou, Weihong and Cheng, Shoujun and Yin, Songjiang and Xu, Biao and Bao, Xue	A	https://doi.org/10.1016/j.ijcard.2023.131606
Fine particulate matter exposure disturbs autophagy, redox balance and mitochondrial homeostasis via JNK activation to inhibit proliferation and promote EMT in human alveolar epithelial A549 cells	Wang, Yan and Li, Ying and Gao, Yilin and Kang, Jiahao and Wang, Weijia and Yong, Yu-Le and Qu, Xiaoyan and Dang, Xiaomin and Shang, Dong and Shao, Yongping and Liu, Jiankang and Chang, Ying and Zhao, Lin	A	https://doi.org/10.1016/j.ecoenv.2023.115134	2023	China		Experimental
Integration of vitro models with machine learning and epidemiological data reveals PCB-induced glucose metabolism disruption linked to mitochondrial dysfunction	Li, Peiwen and Liu, Qianying and Wang, Yu and Zhang, Jiazhen and Gao, Chen and Yan, Yan and Zhao, Zhuoya and Jing, Tao and He, Meian	A	https://doi.org/10.1016/j.tox.2025.154264
Differences in mitochondrial DNA copy number between patients with bipolar I and II disorders	Chung, Jae Kyung and Ahn, Yong Min and Kim, Soon Ae and Joo, Eun-Jeong	A	https://doi.org/10.1016/j.jpsychires.2020.11.016
Mitochondrial dysfunction as a trigger of innate immune responses and inflammation	West, A. Phillip	F	https://doi.org/10.1016/j.tox.2017.07.016
Prenatal exposure to bisphenol S and altered newborn mitochondrial DNA copy number in a baby cohort study: Sex-specific associations	Wang, Lulin and Song, Lulu and Liu, Bingqing and Wu, Mingyang and Liu, Yunyun and Bi, Jianing and Liu, Qing and Chen, Kai and Cao, Zhongqiang and Xu, Shunqing and Zhou, Aifen and Tian, Yaohua and Wang, Youjie	A	https://doi.org/10.1016/j.chemosphere.2020.128019
Microglia-derived extracellular vesicles mediate fine particulate matter-induced Alzheimer's disease-like behaviors through the miR-34a-5p/DUSP10/p-p38 MAPK pathway	Wang, Ling and Lin, Yi and Yang, Ziyi and Zhang, Ke and Gong, Hongyang and Zheng, Yaopeng and Wang, Binquan and Zhang, Xiaoyan and Sun, Mingkuan	A	https://doi.org/10.1016/j.jhazmat.2025.138853
Mitochondrial DNA copy number dynamics and associations with the prenatal environment from birth through adolescence in a population of Dominican and African American children	Kupsco, Allison and Bloomquist, Tessa R and Hu, Heng and Reddam, Aalekhya and Tang, Deliang and Goldsmith, Jeff and Rundle, Andrew G and Baccarelli, Andrea A and Herbstman, Julie B	A	https://doi.org/10.1016/j.mito.2023.02.008
Association of maternal exposure to ambient particulate pollution with incident spontaneous pregnancy loss	Wang, Huiyu and Li, Jiajianghui and Liu, Hengyi and Guo, Fuyu and Xue, Tao and Guan, Tianjia and Li, Jiwei	A	https://doi.org/10.1016/j.ecoenv.2021.112653
Investigating the temporal link between PM2.5 exposure and acceleration of myocardial ischemia reperfusion injury: Emphasizing the hazardous presence of metals in inhaled air	Sivakumar, Bhavana and Kurian, Gino A.	Z	https://doi.org/10.1016/j.envpol.2024.124113	2024	India	2023-2024	experimental	6	24	rat	Female	PM	Traffic	2500nm	Inhalation	µg/m³	250	Subchronic				F0	F0						↓ (20% at 14d, 40% at 21d)		No			↓ PGC-1α, TFAM			yes	Quantitative
The association between ambient particulate matter exposure and the telomereâ€“mitochondrial axis of aging in newborns	Van Der Stukken, Charlotte and Nawrot, Tim S and Wang, Congrong and Lefebvre, Wouter and Vanpoucke, Charlotte and Plusquin, Michelle and Roels, Harry A and Janssen, Bram G and Martens, Dries S.	Z	https://doi.org/10.1016/j.envint.2022.107695	2023	Belgium	2010–2016	Cohort	556		Human	Female (maternal exposure during pregnancy)	PM	Ambient / traffic / industrial	~≤2500 nm	Inhalation	~13.5 µg/m³		Chronic		Gestation	Intergenerational	F0	F1		No	Placenta and cord blood			↓					PGC-1α ↓			Yes (p53–PGC-1α axis)	Quantitative	mtDNA copy number	-12.96% mtDNAc, 95% CI -18.84% to -6.64%		556
Increased telomere length and mtDNA copy number induced by multi-walled carbon nanotube exposure in the workplace	Ghosh, Manosij and Janssen, Lisa and Martens, Dries S. and Ã–ner, Deniz and Vlaanderen, Jelle and Pronk, Anjoeka and Kuijpers, Eelco and Vermeulen, Roel and Nawrot, Tim S. and Godderis, Lode and Hoet, Peter HM	C	https://doi.org/10.1016/j.jhazmat.2020.122569	2020	Belgium		occupational cohort		67	Human	Both		Industrial		Inhalation
Reduction of mitochondrial DNA copy number in peripheral blood is related to polycyclic aromatic hydrocarbons exposure in coke oven workers: Bayesian kernel machine regression	Zhao, Xinyu and Yang, Aimin and Fu, Ye and Zhang, Bin and Li, Xuejing and Pan, Baolong and Li, Qiang and Dong, Jun and Nie, Jisheng and Yang, Jin	A	https://doi.org/10.1016/j.envpol.2020.114026	2020	China	2017	occupational cohort		696	Human	Both	PAH	Industrial		Inhalation
Oxidized Mitochondrial DNA Activates the NLRP3 Inflammasome during Apoptosis	Shimada, Kenichi and Crother, TimothyÂ R. and Karlin, Justin and Dagvadorj, Jargalsaikhan and Chiba, Norika and Chen, Shuang and Ramanujan, V.Â Krishnan and Wolf, AndreaÂ J. and Vergnes, Laurent and Ojcius, DavidÂ M. and Rentsendorj, Altan and Vargas, Mario and Guerrero, Candace and Wang, Yinsheng and Fitzgerald, KatherineÂ A. and Underhill, DavidÂ M. and Town, Terrence and Arditi, Moshe	A	https://doi.org/10.1016/j.immuni.2012.01.009
Mitochondria and mitochondrial DNA as relevant targets for environmental contaminants	Roubicek, Deborah A. and Souza-Pinto, Nadja C. de	F	https://doi.org/10.1016/j.tox.2017.06.012
Benchmark Dose Assessment for Coke Oven Emissions-Induced Mitochondrial DNA Copy Number Damage Effects*	YAN, Zhao Fan and GU, Zhi Guang and FAN, Ya Hui and LI, Xin Ling and NIU, Ze Ming and DUAN, Xiao Ran and Ali Manthar, Mallah and ZHANG, Qiao and YANG, Yong Li and YAO, Wu and WANG, Wei	A	https://doi.org/10.3967/bes2023.060
DNA damage, serum metabolomic alteration and carcinogenic risk associated with low-level air pollution	Xu, Jiayu and Liu, Yu and Zhang, Qiaojian and Su, Zekang and Yan, Tenglong and Zhou, Shupei and Wang, Tiancheng and Wei, Xuetao and Chen, Zhangjian and Hu, Guiping and Chen, Tian and Jia, Guang	Z	https://doi.org/10.1016/j.envpol.2021.118763	2022	China	2018	experimental	5	10	rat	Male	PM,PAH	Traffic	2500	Inhalation	µg/m³	22.94			Adult		F0	F0						↑		No								mtDNA copy number	1.34	0.34	5	0.87	0.54	5
Prenatal ambient temperature exposure and cord blood and placental mitochondrial DNA content: Insights from the ENVIRONAGE birth cohort study	Renaers, Eleni and Wang, Congrong and Bijnens, EsmÃ©e M. and Plusquin, Michelle and Nawrot, Tim S. and Martens, Dries S.	Z	https://doi.org/10.1016/j.envint.2025.109267	2025	Belgium	2010-2017	Cohort	911		Human	Female	PM	Ambient / traffic / industrial	~≤2500 nm	Inhalation	~12.8 µg/m³		Chronic		Gestation (weekly; 1–36 weeks)	Intergenerational	F0	F1			Placenta and cord blood					No							Quantitative	mtDNA copy number			911
Mitochondrial homeostasis dysfunctions during the epithelial-mesenchymal transition process in lens epithelial cells	Xie, Hang and Huang, Rong and Xu, Ke and Du, Lei and Yang, Xingyu and Xu, Weichen and Guo, Xiaoyu and Lu, Guojing and Fan, Tingting and Chen, Changzheng	A	https://doi.org/10.1016/j.exer.2025.110583
Diet Quality Scores Are Positively Associated with Whole Bloodâ€“Derived Mitochondrial DNA Copy Number in the Framingham Heart Study	Ma, Jiantao and Liu, Xue and Zhang, Yuankai and Cheng, Hanning and Gao, Wencheng and Lai, Chao-Qiang and Gabriel, Stacey and Gupta, Namrata and Vasan, Ramachandran S and Levy, Daniel and Liu, Chunyu	A	https://doi.org/10.1093/jn/nxab418
Mitochondrial OGG1 protects against PM2.5-induced oxidative DNA damage in BEAS-2B cells	Yang, Lawei and Wang, Yahong and Lin, Ziying and Zhou, Xu and Chen, Ting and He, Huijuan and Huang, Haili and Yang, Teng and Jiang, Yun and Xu, Wenya and Yao, Weimin and Liu, Tie and Liu, Gang	A	https://doi.org/10.1016/j.yexmp.2015.08.005
Lung mitochondrial DNA copy number, inflammatory biomarkers, gene transcription and gene methylation in vapers and smokers	Mori, Kellie M. and McElroy, Joseph P. and Weng, Daniel Y. and Chung, Sangwoon and Fadda, Paolo and Reisinger, Sarah A. and Ying, Kevin L. and Brasky, Theodore M. and Wewers, Mark D. and Freudenheim, Jo L. and Shields, Peter G. and Song, Min-Ae	A	https://doi.org/10.1016/j.ebiom.2022.104301
Platelet mitochondrial DNA methylation mediates the association of bisphenol, phthalate, and paraben exposures with type 2 diabetes mellitus: An exploratory nested case-control study	Li, Weixia and Shi, Shuhao and Yu, Yuanyuan and Chen, Bin and Zhao, Lei and Lin, Zi and Ni, Jiayan and Li, Xiaoqing and Song, Shanjun and Li, Penghui and Hou, Shike and Guo, Liqiong	A	https://doi.org/10.1016/j.ecoenv.2026.119908
Diesel particulate matter exposure deteriorates cardiovascular health and increases the sensitivity of rat heart towards ischemia reperfusion injury via suppressing mitochondrial bioenergetics function	Sivakumar, Bhavana and Kurian, Gino A.	Z	https://doi.org/10.1016/j.cbi.2021.109769	2022	India		Experimental	6		rat	Female	DEP	300-5000nm		Inhalation	mg/mL	0.5		1 h or 3 h/day for 21 days			F0	F0						↓													6			6
Genome-wide identification and functional analysis of long non-coding RNAs in human endothelial cell line after incubation with PM2.5	Wang, Yan and Wu, Tianshu and Zou, Lingyue and Xiong, Lilin and Zhang, Ting and Kong, Lu and Xue, Yuying and Tang, Meng	A	https://doi.org/10.1016/j.chemosphere.2018.10.101
Blood trihalomethane concentrations in relation to sperm mitochondrial DNA copy number and telomere length among 958 healthy men	Liu, Chong and Chen, Ying-Jun and Sun, Bin and Chen, Heng-Gui and Mustieles, Vicente and Messerlian, Carmen and Sun, Yang and Meng, Tian-Qing and Lu, Wen-Qing and Pan, Xiong-Fei and Xiong, Chen-Liang and Hou, Jian and Wang, Yi-Xin	A	https://doi.org/10.1016/j.envres.2022.114737
Paeoniflorin attenuates particulate matter-induced acute lung injury by inhibiting oxidative stress and NLRP3 inflammasome-mediated pyroptosis through activation of the Nrf2 signaling pathway	Zhou, Wanting and Zuo, Hao and Qian, Yao and Miao, Wanqi and Chen, Chengshui	A	https://doi.org/10.1016/j.cbi.2024.111032
Short-term exposure to multiple metals mixture and mitochondrial DNA copy number among children: A panel study	Lv, Shirong and Lai, Xuefeng and Guo, Wenting and Liu, Miao and Li, Meng and Yang, Huihua and Yang, Liangle and Zhang, Xiaomin	A	https://doi.org/10.1016/j.scitotenv.2023.165151
Protective effects of Corchorus olitorius and Butea monosperma against Arsenic induced aberrant methylation and mitochondrial DNA damage in wistar rat model	Datta, Amit and Alam, Md. Jibran and Khaleda, Laila and Al-Forkan, Mohammad	A	https://doi.org/10.1016/j.toxrep.2020.12.017
Sex-specific associations between exposure to metal mixtures and mitochondrial DNA copy number: A repeated-measures study	He, Junxiu and Ge, Xiaoting and Lin, Sencai and Bao, Yu and Cheng, Hong and Hu, Sihan and Feng, Xiuming and Fan, Qinghua and Yang, Ying and Yang, Xiaobo	A	https://doi.org/10.1016/j.jes.2025.05.022
PM2.5 triggered apoptosis in lung epithelial cells through the mitochondrial apoptotic way mediated by a ROS-DRP1-mitochondrial fission axis	Liu, Xiaoying and Zhao, Xinying and Li, Xueyan and Lv, Songqing and Ma, Ru and Qi, Yi and Abulikemu, Alimire and Duan, Huawei and Guo, Caixia and Li, Yanbo and Sun, Zhiwei	A	https://doi.org/10.1016/j.jhazmat.2020.122608
Health Risks from Exposure to PM2.5-bound Polycyclic Aromatic Hydrocarbons in Fumes Emitted from Various Cooking Styles and Their Respiratory Deposition in a City Population Stratified by Age and Sex	Zhang, Junfeng and Chen, Xi and Gao, Ke and Cheng, Shuiyuan and Duan, Wenjiao and Fu, Liying and Li, Jianjia and Lan, Shushu and Fang, Cuilan	A	https://doi.org/10.3967/bes2025.129
Adverse neurodevelopment in children associated with prenatal exposure to fine particulate matter (PM2.5) â€“ Possible roles of polycyclic aromatic hydrocarbons (PAHs) and mechanisms involved	Holme, JÃ¸rn A. and Myhre, Oddvar and Ã˜vrevik, Johan	A	https://doi.org/10.1016/j.reprotox.2024.108718
Pilot deep RNA sequencing of worker blood samples from Singapore printing industry for occupational risk assessment	Guo, Nancy Lan and Bello, Dhimiter and Ye, Qing and Tagett, Rebecca and Chanetsa, Lucia and Singh, Dilpreet and Poh, Tuang Yeow and Setyawati, Magdiel Inggrid and Chotirmall, Sanjay H. and Ng, Kee Woei and Demokritou, Philip	A	https://doi.org/10.1016/j.impact.2020.100248
Ex vivo study for the assessment of behavioral factor and gene polymorphisms in individual susceptibility to oxidative DNA damage metals-induced	Di Pietro, Angela and Baluce, Barbara and Visalli, Giuseppa and La Maestra, Sebastiano and Micale, Rosanna and Izzotti, Alberto	A	https://doi.org/10.1016/j.ijheh.2011.01.006
Associations of indoor airborne microbiome with systemic inflammation in the context of indoor particulate matter pollution and the metabolic mechanisms	Zhao, Yetong and Li, Luyi and Zhang, Wenlou and Liu, Shan and Wang, Wanzhou and Ji, Xuezhao and Yang, Di and Zhao, Lifang and Zhang, Zhihong and Guo, Xinbiao and Deng, Furong	A	https://doi.org/10.1016/j.jes.2025.04.022
Particulate matter (PM10) exposure induces endothelial dysfunction and inflammation in rat brain	Guo, Lin and Zhu, Na and Guo, Zhen and Li, Guang-ke and Chen, Chu and Sang, Nan and Yao, Qing-chen	Z	https://doi.org/10.1016/j.jhazmat.2012.01.034	2012	China	2009-2010	experimental			rat	Male	PM	Coal Combustion		Intratracheal
Associations between mitochondrial biomarkers, urban residential exposures and childhood asthma outcomes over 6 months	Miller, Rachel L. and Rivera, Janelle and Lichtiger, Lydia and Govindarajulu, Usha S. and Jung, Kyung Hwa and Lovinsky-Desir, Stephanie and Perera, Frederica and Balcer Whaley, Susan and Newman, Michelle and Grant, Torie L. and McCormack, Meredith and Perzanowski, Matthew and Matsui, Elizabeth C.	A	https://doi.org/10.1016/j.envres.2023.117342
Exposure to fine particulate matter-bound polycyclic aromatic hydrocarbons, male semen quality, and reproductive hormones: The MARCHS study	Chen, Qing and Wang, Furong and Yang, Huan and Wang, Xiaogang and Zhang, Aihua and Ling, Xi and Li, Lianbing and Zou, Peng and Sun, Lei and Huang, Linping and Chen, Hongqiang and Ao, Lin and Liu, Jinyi and Cao, Jia and Zhou, Niya	A	https://doi.org/10.1016/j.envpol.2021.116883
In-Utero exposure to potential sources of indoor air pollution and umbilical cord blood leukocyte telomere length	Dehdashti, Bahare and Miri, Mohammad and Khanahmad, Hossein and Feizi, Awat and Mohammadi, Farzaneh and Rouholamin, Safoura and Amin, Mohammad Mehdi	A	https://doi.org/10.1016/j.envres.2024.118791
Disruption of phosphofructokinase activity and aerobic glycolysis in human bronchial epithelial cells by atmospheric ultrafine particulate matter	Park, Su Hwan and Kim, Gyuri and Yang, Gi-Eun and Yun, Hye Jin and Shin, Tae Hwan and Kim, Sun Tae and Lee, Kyuhong and Kim, Hyuk Soon and Kim, Seok-Ho and Leem, Sun-Hee and Cho, Wan-Seob and Lee, Jong-Ho	A	https://doi.org/10.1016/j.jhazmat.2023.132966
Biomarkers of the health outcomes associated with ambient particulate matter exposure	Yang, Lixin and Hou, Xiang-Yu and Wei, Yongjie and Thai, Phong and Chai, Fahe	F	https://doi.org/10.1016/j.scitotenv.2016.11.146
The Effect of Diesel Exhaust Particles on Adipose Tissue Mitochondrial Function and Inflammatory Status	Warren, CE and Campbell, KM and Kirkham, MN and Saito, ER and Remund, NP and Cayabyab, KB and Kim, IJ and Heimuli, MS and Reynolds, PR and Arroyo, JA and Bikman, BT	Z	https://doi.org/10.3390/ijms25084322	2024	USA	2024	Experimental	-	-	C57BL/6 mouse	both	DEP	Industrial	-	Intranasal	3ug/ml(15ng in 20ul PBS)	-	6 weeks(30 min for 5 days /week)	1008	-	-	-	-	-	-	-	-	-	-		-	-	-	-	-	-	-	-
Exposure to diesel exhaust particles accelerated neuronal cell death in xenoferroptosis-susceptible cells	Yan, H and Zhang, LS and Bergsma, DP and Gadjdjoe, PS and Tosato, A and Rahman, MS and Mulder, K and Van Trigt, J and Rafie, K and van der Veen, CHTJ and Westerink, RHS and Cassee, FR and Schmidt, M and Dolga, AM	Z	https://doi.org/10.1016/j.jes.2025.08.036	2026	Netherlands	2025	Experimental	-	-	HT22 cells (mouse)	-	DEP, BioDEP, BC	Industrial	-	in vitro	3–100 μg/mL		Acute	17	-	-	-	-	-	-	-	-	-	-		-	-	-	-	-	-	-	-
Ultrafine particulate matter and high-level benzene urban air pollution in relation to oxidative DNA damage	Avogbe, PH and Ayi-Fanou, L and Autrup, H and Loft, S and Fayomi, B and Sanni, A and Vinzents, P and Moller, P	Z	https://doi.org/10.1093/carcin/bgh353	2005	Benin	2003	observational Cohort		135	Human	male	Ultrafine particles	Traffic	10-1000 nm	inhalation	2-121 µg/m³		chronic	-	-	-	-	-	-	-	-	-	-	-	-	-	-	-	-	increased ROS (FPG sites detect 8-oxodG and other oxidized purines)	-	yes	Quantitative
Bisabolol alleviates diesel exhaust particle-induced lung injury and mitochondrial dysfunction by regulating inflammatory, oxidative stress, and apoptotic biomarkers through the c-Jun N-terminal kinase signaling pathway	Beegam, S and Zaaba, NE and Elzaki, O and Nemmar, A	Z	https://doi.org/10.3389/fphar.2024.1485101	2025	United Arab Emirates	2024	Experimental	-	126	BALB/C mice	both	DEP	Industrial	-	injection	20 μg/mouse		Acute	24	-	-	-	-	-	-	-	-	-	-		-	-	-	-	markedly higher	-	-	-
Cardiotoxicity Induced by Intratracheal Instillation of Diesel Exhaust Particles in Mice, and the Protective Effects of Carnosol: Suppression of Inflammation and Oxidative and Nitrosative Stress via Modulation of NF-Îºb/MAPKs Signaling Pathways	Zaaba, NE and Beegam, S and Elzaki, O and Albastaki, M and Alhammadi, M and Alsaadi, A and Nemmar, A	Z	https://doi.org/10.33594/000000707	2024	United Arab Emirates	2024	Experimental		-	BALB/C mice	both	DEP	Industrial		Intratracheal	1mg/kg		Acute	24	-	-	-	-	-	-	-	-	-	-		-	-	-	-	increased ROS	increased	-	-
Downregulation of TAZ elicits a mitochondrial redox imbalance and ferroptosis in lung epithelial cells exposed to diesel exhaust particles	Lee, KY and Yang, CC and Shueng, PW and Wu, SM and Chen, CH and Chao, YC and Chang, YC and Han, CL and Chuang, HC and Lee, CC and Lin, CW	Z	https://doi.org/10.1016/j.ecoenv.2023.115555	2023	Taiwan	2023	Experimental			Human(BEAS-2B and A549 cells)	-	DEP	Industrial		in vitro	1-100 μg/mL		Acute	24-48	-	-	-	-	-	-	-	-	-	-		-	-	-	-	increased ROS	increased	yes
Quinones and aromatic chemical compounds in particulate matter induce mitochondrial dysfunction: Implications for ultrafine particle toxicity	Xia, T and Korge, P and Weiss, JN and Li, N and Venkatesan, MI and Sioutas, C and Nel, A	Z	https://doi.org/10.1289/ehp.7167	2004	USA	2004	Experimental			RAW 264.7 cells line+ BALB/C mice	-	DEP	Industrial	< 1 μm	in vitro	1-10 μg/mL		Acute	< 24	-	-	-	-	-	-	-	-	-	-		-	-	-	-	increased ROS	increased	yes
Linking Oxidative Events to Inflammatory and Adaptive Gene Expression Induced by Exposure to an Organic Particulate Matter Component	Cheng, WY and Currier, J and Bromberg, PA and Silbajoris, R and Simmons, SO and Samet, JM	Z	https://doi.org/10.1289/ehp.1104055	2012	USA	2011	Experimental			Human(BEAS-2B)	-	DEP/PAH	Industrial		in vitro	1-10 μg/mL		Acute	0-4	-	-	-	-	-	-	-	-	-	-		-	-	-	-	increased ROS	increased	yes
Toxicological Effects of Fine Particulate Matter (PM2.5): Health Risks and Associated Systemic Injuries-Systematic Review	Garcia, A and Santa-Helena, E and De Falco, A and Ribeiro, JD and Gioda, A and Gioda, CR	F	https://doi.org/10.1007/s11270-023-06278-9																			-	-	-	-	-	-	-
Oxidative stress-induced DNA damage by particulate air pollution	Risom, L and Moller, P and Loft, S	A	https://doi.org/10.1016/j.mrfmmm.2005.06.012																			-	-	-	-	-	-	-
Effects of prenatal exposure to particulate air pollution on newborn mitochondrial DNA copy number	Hu, C and Sheng, X and Li, YY and Xia, W and Zhang, B and Chen, XM and Xing, YL and Li, XP and Liu, HX and Sun, XJ and Xu, SQ	Z	https://doi.org/10.1016/j.chemosphere.2020.126592	2020	China	2013-2015	Prospective birth cohort		743	Human	female	PM 2.5 and PM 10	Ambient air pollution	< 2.5 µm- 10 µm	inhalation	PM2.5- 79.68 ± 7.59 µg/m³; PM10 -140.38 ± 9.58 µg/m³		chronic	full gestation	Gestation	intergenerational	F0	F1	-	-	-	-	-	Yes, measured in cord blood leukocytes	↓ in late gestation (third trimester PM2.5: cumulative % change −8.55%); ↑ in mid-gestation windows	-	ND1 (MT-ND1 gene) relative to β-globin (nuclear)	-	-	increased ROS	-	-	-
Ultrafine particulate matter impairs mitochondrial redox homeostasis and activates phosphatidylinositol 3-kinase mediated DNA damage responses in lymphocytes	Bhargava, A and Tamrakar, S and Aglawe, A and Lad, H and Srivastava, RK and Mishra, DK and Tiwari, R and Chaudhury, K and Goryacheva, IY and Mishra, PK	Z	https://doi.org/10.1016/j.envpol.2017.11.093	2018	India	2017	Experimental		20	Human	both	PM0.1, PM2.5 and PM10	Ambient/traffic-related urban air pollution	< 2.5 µm- 10 µm	in vitro	20 µg/ml		Acute	-	-	-	-	-	-	-	-	-	-	Yes – Measured (MT-ND1 / β-actin)	↓ (most pronounced with ultrafine PM)	-	ND1 (MT-ND1 gene) relative to β-globin (nuclear)	-	-	Yes – Strong: ↑ ROS (DCF), ↓ SOD & GR, ↑ 8-oxo-dG, mitochondrial membrane depolarization	increased(not NF-KB and NLRP3)	yes	Yes
Exposure scenario: Another important factor determining the toxic effects of PM2.5 and possible mechanisms involved	Zhou, W and Tian, DD and He, J and Zhang, L and Tang, XL and Zhang, LJ and Wang, YM and Li, LZ and Zhao, J and Yuan, XY and Peng, SQ	A	https://doi.org/10.1016/j.envpol.2017.04.010																			-	-	-	-	-	-	-
Effect of concentration and duration of particulate matter exposure on the transcriptome and DNA methylome of bronchial epithelial cells	Huang, SK and Tripathi, P and Koneva, LA and Cavalcante, RG and Craig, N and Scruggs, AM and Sartor, MA and Deng, FR and Chen, YH	Z	https://doi.org/10.1093/eep/dvaa022	2021	USA	2021	Experimental		15	Human(BEAS-2B)		PM 2.5	AIR POLUTION		in vitro	1 µg/cm³ (Low) and 30µg/cm³ (High)		Acute	24	-	-	-	-	-	-	-	-	-	-		-	-	-	-	increased ROS	increased	yes	-
Effects of short-term personal exposure to air pollution on platelet mitochondrial DNA methylation levels and the potential mitigation by L-arginine supplementation	Liu, QSJ and Li, HY and Guo, LQ and Chen, Q and Gao, X and Li, PH and Tang, NJ and Guo, XBA and Deng, FR and Wu, SW	Z	https://doi.org/10.1016/j.jhazmat.2021.125963	2021	China	2018-2019	Randomised+ Experimental		110	Human	both	PM 2.5 and BC	Ambient/traffic-related urban air pollution	<2.5 μm	inhalation	2-h PM2.5​ mean 69.0 ± 66.3 µg/m³; BC 3.2 ± 2.6 µg/m³; 24-h: PM2.5 52.5 ± 38.4 µg/m³; BC 2.3 ± 1.5 µg/m³		Acute	2 and 24			-	-	-	-	-	-	-	Yes, Platelet mtDNA methylation		Generally hypomethylation (esp. D-loop with PM2.5 ​/BC; mt12sRNA with PM2.5; some hypermethylation (e.g., mt12sRNA with NO2	D-loop 12sRNA	-	-	increased ROS	-	-	-
Particulate Matter-Induced Neurotoxicity: Unveiling the Role of NOX4-Mediated ROS Production and Mitochondrial Dysfunction in Neuronal Apoptosis	Kim, JH and Hwang, KH and Kim, SH and Kim, HJ and Kim, JM and Lee, MY and Cha, SK and Lee, J	Z	https://doi.org/10.3390/ijms25116116	2024	Republic of Korea	2024	Experimental		-	Neuro-2A (murine) and SH-SY5Y (human)		PM 2.5 and PM 10	Industrial	< 4 μm	in vitro	100 μg/mL		Acute	1			-	-	-	-	-	-	-	-		-	-	-	-	increased ROS	increased(not NF-KB and NLRP3)	yes	Quantitative
Preconception mitochondrial DNA copy number plays a crucial role in linking prenatal air pollution with the risk of preterm birth	Wang, QM and Wang, YL and Sun, PP and He, YN and Yan, X and Jiang, LF and Zeng, YT and Wu, JJ and Zhang, JX and Wu, CP and Yu, FF and Ba, Y and Chai, J and Zhou, GY	Z	https://doi.org/10.1016/j.ijheh.2024.114441	2024	China	2016-2018	Prospective cohort		1871	Human	female	PM 2.5 and PM 10	Ambient air pollution	< 2.5 µm- 10 µm	inhalation	PM₂.₅ ~66 µg/m³, PM₁₀ ~120 µg/m³)		chronic	270 days	Gestation	intergenerational	F0	F1	-	-	Oocyte	-	-	Yes, Relative mtDNAcn (MT-ND1/MTF3212/R3319 normalized to nuclear genes)	↓ preconception mtDNAcn associated with ↑ PTB risk		mtDNA (MT-ND1, MTF3212/R3319); nuclear references (RPLP0, ACTB)	-	-	-	-	-	-		Lower mtDNAcn group had higher PTB risk with PM/CO/SO₂	0.29	1871	Higher mtDNAcn / lower pollution
Effect of short-term exposure to particulate air pollution on heart rate variability in normal-weight and obese adults	Li, LY and Hu, DY and Zhang, WL and Cui, LY and Jia, X and Yang, D and Liu, S and Deng, FR and Liu, JX and Guo, XB	Z	https://doi.org/10.1186/s12940-021-00707-0	2021	China	2021	Observational/Experimental		97	Human	both	PM 2.5 and BC	Traffic		inhalation	real world personal exposure		Acute	24			-	-	-	-	-	-	-	-		-	-	-	-	strongly increased ROS	increased	yes	-
Mitochondrial Complex III-generated Oxidants Activate ASK1 and JNK to Induce Alveolar Epithelial Cell Death following Exposure to Particulate Matter Air Pollution	Soberanes, S and Urich, D and Baker, CM and Burgess, Z and Chiarella, SE and Bell, EL and Ghio, AJ and De Vizcaya-Ruiz, A and Liu, J and Ridge, KM and Kamp, DW and Chandel, NS and Schumacker, PT and Mutlu, GM and Budinger, GRS	Z	https://doi.org/10.1074/jbc.m808844200	2009	USA	2009	Experimental		-	Rat and human A549 cells	male rat	PM 2.5	Traffic		Intratracheal + in vitro	0–100 μg/mouse and 1-100 μg/ml		Acute	24			-	-	-	-	-	-	-	-		-	-	-	-	increased ROS	increased(not NF-KB and NLRP3)	Yes (QUALITATIVE)	-
Air pollution-derived PM2.5 impairs mitochondrial function in healthy and chronic obstructive pulmonary diseased human bronchial epithelial cells	Leclercq, B and Kluza, J and Antherieu, S and Sotty, J and Alleman, LY and Perdrix, E and Loyens, A and Coddeville, P and Lo Guidice, JM and Marchetti, P and GarÃ§on, G	A	https://doi.org/10.1016/j.envpol.2018.09.062																			-	-	-	-	-	-	-
Effects of airborne particulate matter (PM10) from dust storm and thermal inversion on global DNA methylation in human peripheral blood mononuclear cells (PBMCs) in vitro	Faraji, M and Pourpak, Z and Naddafi, K and Nodehi, RN and Nicknam, MH and Shamsipour, M and Rezaei, S and Ghozikali, MG and Ghanbarian, M and Mesdaghinia, A	A	https://doi.org/10.1016/j.atmosenv.2018.09.042																			-	-	-	-	-	-	-
Ozone and PM2.5 co-exposure induced neurodegenerative alterations in mice: Implication of mitochondrial dysfunction in glial cells	Yang, L and Zhao, SQ and Wu, Q and Zeng, YL and Zhang, AG and Sun, H and Xu, F and Shi, SG and Li, J and An, Z and Li, HJ and Wu, H and Zhuo, LB and Song, J and Chen, W and Wu, WD	A	https://doi.org/10.1016/j.atmosenv.2018.09.042																			-	-	-	-	-	-	-
An in vitro method to survey DNA methylation in peripheral blood mononuclear cells (PBMCs) treated by airborne particulate matter (PM10)	Faraji, M and Pourpak, Z and Naddafi, K and Nodehi, RN and Nicknam, MH and Shamsipour, M and Alizadeh, Z and Rezaei, S and Soleimanifar, N and Mesdaghinia, A	F	https://doi.org/10.1016/j.mex.2018.11.008	2018	Iran	2016-17	Experimental		21	Human	male	PM 10	urban air pollution		in vitro	50-300 μg/mL		Acute	4			-	-	-	-	-	-	-	global genome		-	-	-	-	-	-	-	-								method article
MitoQ Alleviated PM2.5 Induced Pulmonary Epithelial Cells Injury by Inhibiting Mitochondrial-Mediated Apoptosis	Weng, AB and Deng, MM and Liu, XD and Wang, HB and Lin, Q	A	https://doi.org/10.18502/ijph.v53i3.15143																			-	-	-	-	-	-	-
Exposure to PM2.5 induces neurotoxicity, mitochondrial dysfunction, oxidative stress and inflammation in human SH-SY5Y neuronal cells	Lin, CH and Nicol, CJB and Wan, C and Chen, SJ and Huang, RN and Chiang, MC	Z	https://doi.org/10.1016/j.neuro.2021.10.009	2022	Taiwan	2021	Experimental			Human		PM 2.5	Ambient air pollution	<2.5 μm	in vitro	80 μg/mL		Acute	72			-	-	-	-	-	-	-	Yes, D-loop levels	decrease(40%) as control is 100%	-	D-loop (mtDNA content)	-	-	increased ROS	increased(NF-KB)	yes	Yes
Nrf2 protects against diverse PM2.5 components-induced mitochondrial oxidative damage in lung cells	Pardo, M and Xu, FF and Shemesh, M and Qiu, XH and Barak, Y and Zhu, T and Rudich, Y	E	https://doi.org/10.1016/j.scitotenv.2019.01.436																			-	-	-	-	-	-	-
Association Between Air Pollution Exposure, Cognitive and Adaptive Function, and ASD Severity Among Children with Autism Spectrum Disorder	Kerin, T and Volk, H and Li, WY and Lurmann, F and Eckel, S and McConnell, R and Hertz-Picciotto, I	E	https://doi.org/10.1007/s10803-017-3304-0																			-	-	-	-	-	-	-
Maternal Particulate Matter Exposure Impairs Lung Health and Is Associated with Mitochondrial Damage	Wang, BM and Chan, YL and Li, GR and Ho, KF and Anwer, AG and Smith, BJ and Guo, H and Jalaludin, B and Herbert, C and Thomas, PS and Liao, JY and Chapman, DG and Foster, PS and Saad, S and Chen, H and Oliver, BG	Z	https://doi.org/10.3390/antiox10071029	2021	Australia	2017	Experimental		9	Mouse (BALB/c)	female	PM 2.5	Traffic	0.7-2 μm	Intranasal	5 ug/day		chronic	1008	Gestation	intergenerational	F0	F0 and F1	Yes	No	Oocyte	-	-	-		-	-	DRP1 increased and no change in OPA1	-	strongly increased ROS	increased(not NF-KB and NLRP3)	Yes (QUALITATIVE)	Yes
Air pollution-linked epigenetic modifications in placental DNA: Prognostic potential for identifying future foetal anomalies	Kumar, SH and Acharyya, S and Chouksey, A and Soni, N and Nazeer, N and Mishra, PK	A	https://doi.org/10.1016/j.reprotox.2024.108675
Air Pollution Is Associated with Poor Cognitive Function in Taiwanese Adults	Chen, MC and Wang, CF and Lai, BC and Hsieh, SW and Chen, SC and Hung, CH and Kuo, CH	Z	https://doi.org/10.3390/ijerph18010316	2021	Taiwan	2014	cross sectional		1054	Human	both	PM 2.5 and PM 10	urban air pollution	2.5-10 μm	inhalation	29.58 µg/m³		chronic	-	-	-	-	-	-	-	-			-		-	-	-	-	increased	increased (NF-KB nad interleukins)	yes	Yes
Air pollution induces pyroptosis of human monocytes through activation of inflammasomes and Caspase-3-dependent pathways	Galuszka-Bulaga, A and Tkacz, K and Weglarczyk, K and Siedlar, M and Baran, J	Z	https://doi.org/10.1186/s12950-023-00353-y	2023	Poland	2023	Experimental			Human		PM 2.5	urban air pollution	5.85 μm	in vitro	1,10,100 μg/mL		Acute	2026-04-02			-	-	-	-	-									strongly increased ROS	increased(both NF-KB and NLRP3)	yes	Yes
Particulate matter Air Pollution induces hypermethylation of the p16 promoter Via a mitochondrial ROS-JNK-DNMT1 pathway	Soberanes, S and Gonzalez, A and Urich, D and Chiarella, SE and Radigan, KA and Osornio-Vargas, A and Joseph, J and Kalyanaraman, B and Ridge, KM and Chandel, NS and Mutlu, GM and De Vizcaya-Ruiz, A and Budinger, GRS	Z	https://doi.org/10.1038/srep00275	2012	USA	2012	Experimental		20-30	Mouse (C57BL/6) and murine (AECs)	male	PM 2.5	Traffic	2.5 μm	inhalation	in vivo 100-120 µg/m³ and in vitro 5µg/cm³		chronic	250			F0	F0	No	No	-			-		-	-	-	-	increased (ROS and 8-oxo-dG)	increased(not NF-KB and NLRP3)	Yes (QUALITATIVE)	Yes
Mitochondrial biomarkers for airborne particulate matter-associated cardiovascular diseases	Mishra, PK and Kaur, P	F	https://doi.org/10.1016/j.coesh.2023.100494
Cell-free circulating mitochondrial DNA: An emerging biomarker for airborne particulate matter associated with cardiovascular diseases	Rehman, A and Kumari, R and Kamthan, A and Tiwari, R and Srivastava, RK and van der Westhuizen, FH and Mishra, PK	F	https://doi.org/10.1016/j.freeradbiomed.2022.12.083
Impairment of mitochondrial function by particulate matter: Implications for the brain	Chew, S and Kolosowska, N and Saveleva, L and Malm, T and Kanninen, KM	Z	https://doi.org/10.1016/j.neuint.2020.104694
Placental Mitochondrial DNA Content and Particulate Air Pollution during in Utero Life	Janssen, BG and Munters, E and Pieters, N and Smeets, K and Cox, B and Cuypers, A and Fierens, F and Penders, J and Vangronsveld, J and Gyselaers, W and Nawrot, TS	Z	https://doi.org/10.1289/ehp.1104458	2012	Belgium	2010-2011	Prospective birth cohort		178	Human	female	PM 10	Ambient air pollution	≤ 10 µm	inhalation	~22.7 µg/m³		chronic	270 days	Gestation	intergenerational	F0	F1						Yes, Relative mtDNA content	↓ in placenta (with PM₁₀, esp. late gestation); no consistent change in cord blood		mtDNA content (MT-ND1, MTF3212/R3319); nDNA references (RPLP0, ACTB, HBB)	-	-	increased	-	-	-
The global DNA and RNA methylation and their reversal in lung under different concentration exposure of ambient air particulate matter in mice	Li, ZG and Li, NN and Guo, C and Li, XQ and Qian, Y and Yang, YN and Wei, YJ	A	https://doi.org/10.1016/j.ecoenv.2019.01.111
Child's buccal cell mitochondrial DNA content modifies the association between heart rate variability and recent air pollution exposure at school	Saenen, ND and Provost, EB and Cuypers, A and Kicinski, M and Pieters, N and Plusquin, M and Vrijens, K and De Boever, P and Nawrot, TS	Z	https://doi.org/10.1016/j.envint.2018.11.028	2018	Belgium	2012-2014	cohort		60	Human		PM 2.5 and PM 10	Traffic	2.5-10 μm	inhalation	PM 10(15-30µg/m³) and PM2.5(6-14µg/m³)		Acute	-	-	-	F0	F0	No	No	-			Buccal Cells,Decrease associated with increased outdoor PM10 and exposure.		-	-	-	-	increased	increased(NF-KB)	Yes (QUALITATIVE)	Yes
Particulate Air Pollution, Blood Mitochondrial DNA Copy Number, and Telomere Length in Mothers in the First Trimester of Pregnancy: Effects on Fetal Growth	Iodice, S and Hoxha, M and Ferrari, L and Carbone, IF and Anceschi, C and Miragoli, M and Pesatori, AC and Persico, N and Bollati, V	Z	https://doi.org/10.1155/2018/5162905	2018	Italy	2014-15	cohort		199	Human	female	PM 2.5 and PM 10	Ambient air pollution	2.5-10 μm	inhalation	PM 10(10-90µg/m³) and PM2.5(7-69µg/m³)		chronic	first trimester	-	intergenerational	F0	F0 and F1	Yes	No				Increased significantly with PM10exposure		-	-	-	-	increased	increased(not NF-KB and NLRP3)	Yes (QUALITATIVE)	Yes
Effects of air pollution particles (ultrafine and fine particulate matter) on mitochondrial function and oxidative stress - Implications for cardiovascular and neurodegenerative diseases	Daiber, A and Kuntic, M and Hahad, O and Delogu, LG and Rohrbach, S and Di Lisa, F and Schulz, R and MÃ¼nzel, T	A	https://doi.org/10.1016/j.abb.2020.108662
Ambient air pollution, blood mitochondrial DNA copy number and telomere length in a panel of diabetes patients	Xia, YJ and Chen, RJ and Wang, CC and Cai, J and Wang, LH and Zhao, ZH and Qian, J and Kan, HD	Z	https://doi.org/10.3109/08958378.2015.1075090	2015	China	2013	Longitudinal panel study		35	Human		PM 2.5 and PM 10	Ambient air pollution	2.5-10 μm	inhalation	~17 µg/m³		Acute	7 days										Yes Relative mtDNAcn (MTF3212/R3319 normalized to hbg)	↓ (inverse but non-significant associations with most pollutants)		mtDNA (MTF3212/R3319 primers)								0.76	0.08
Impairment of mitochondrial function by particulate matter (PM) and their toxic components: implications for PM-induced cardiovascular and lung disease	Xia, T and Kovochich, M and Nel, AE	A	https://doi.org/10.2741/2142
Inhalation of Ultrafine Carbon Black-Induced Mitochondrial Dysfunction in Mouse Heart Through Changes in Acetylation	Islam, R and Stewart, JE and Mullen, WE and Lin, DA and Hussain, S and Thapa, D	Z	https://doi.org/10.3390/cells14211728	2025	USA	2025	Experimental		16	Mouse (C57BL/6J)	male	BC	Industrial	82.9 nm	inhalation	10 mg/m³		Acute											-		-	-	-	PGC1a and TFAM no change	increased	increased(not NF-KB and NLRP3)	Yes (QUALITATIVE)	Yes
Human sperm mitochondrial DNA copy numbers and deletion rates: Comparing persons living in two urban industrial agglomerations differing in sources of air pollution	Vozdova, M and Kubickova, S and Kopecka, V and Sipek, J and Rubes, J	Z	https://doi.org/10.1016/j.mrgentox.2024.503824	2024	Czech Republic	2019	Cross-sectional		117	Human	male	PM₂.₅	Traffic	2.5 μm	inhalation	17.9 µg/m³		chronic								sperm			Yes Relative mtDNA copy number (MinorArc + MajorArc normalized to β2M)	No seasonal difference within cities; lower in Prague vs. Ostrava in autumn		mtDNA MinorArc (invariant), MajorArc (deletion-prone); nuclear β2M	-	-	increased	-	-	-
Exploration of potential mechanism of interleukin-33 up-regulation caused by 1,4-naphthoquinone black carbon in RAW264.7 cells	Li, ZK and Jiang, WY and Chu, HQ and Ge, JH and Wang, XY and Jiang, JJ and Xiao, QQ and Meng, QH and Hao, WD and Wei, XT	E	https://doi.org/10.1016/j.scitotenv.2022.155357
Reactive Oxygen Species- and Nitric Oxide-Mediated Lung Inflammation and Mitochondrial Dysfunction in Wild-Type and iNOS-Deficient Mice Exposed to Diesel Exhaust Particles	Zhao, HW and Ma, JK and Barger, MW and Mercer, RR and Millecchia, L and Schwegler-Berry, D and Castranova, V and Ma, JY	E	https://doi.org/10.1080/15287390802706330
Mitochondrial Dysfunction Increases Allergic Airway Inflammation	Aguilera-Aguirre, L and Bacsi, A and Saavedra-Molina, A and Kurosky, A and Sur, S and Boldogh, I	A	https://doi.org/10.4049/jimmunol.0900228
The Air We Breathe: Air Pollution as a Prevalent Proinflammatory Stimulus Contributing to Neurodegeneration	Jankowska-Kieltyka, M and Roman, A and Nalepa, I	A	https://doi.org/10.3389/fncel.2021.647643
Reproductive toxicity and underlying mechanisms of fine particulate matter (PM2.5) on Caenorhabditis elegans in different seasons	Liu, XM and Ge, PX and Lu, ZY and Yang, RY and Liu, ZJ and Zhao, F and Chen, MD	Z	https://doi.org/10.1016/j.ecoenv.2022.114281	2022	China	2021-2022	Experimental		162	C.Elegans	Bisexual	PM 2.5	Ambient air pollution	<2.5 μm	Oral	10, 100, and 1000 ug/mL		Acute	24	L4-larval stage	No	No	No	No	No	Germ cell	-	-	-		-	-	-	-	strongly increased ROS	-	Yes (indirectly)	Yes
Associations between PM2.5 components, temperature, and semen quality: Insights from seminal plasma metabolome	Tan, JF and Huang, LL and Lu, ZH and Xiang, HY and Yang, H and Zhou, HX and Meng, TQ and Xiong, CL and Wang, YX and Zhang, J	E	https://doi.org/10.1016/j.envres.2025.122947
Air pollution associated epigenetic modifications: Transgenerational inheritance and underlying molecular mechanisms	Shukla, A and Bunkar, N and Kumar, R and Bhargava, A and Tiwari, R and Chaudhury, K and Goryacheva, IY and Mishra, PK	A	https://doi.org/10.1016/j.scitotenv.2018.11.381
Biomolecular Markers within the Core Axis of Aging and Particulate Air Pollution Exposure in the Elderly: A Cross-Sectional Study	Pieters, N and Janssen, BG and Dewitte, H and Cox, B and Cuypers, A and Lefebvre, W and Smeets, K and Vanpoucke, C and Plusquin, M and Nawrot, TS	E	https://doi.org/10.1289/ehp.1509728
Metal-Associated Particulate Matter (PM2.5) Induces Cognitive Dysfunction: Polygonum multiflorum Improves Neuroinflammation and Synaptic Function	Choi, HJ and Lee, HL and Heo, HJ	Z	https://doi.org/10.3390/ijms27010230	2025	Republic of Korea	2025	Experimental		120	Mouse (BALB/c)	male	PM 2.5	Industrial	<2.5 μm	inhalation	500 µg/m³		sub chronic/ chronic	300	Adult exposure	No	No	No	No	No	-	-	-	-		-	-	-	-	increased	increased(both NF-KB and NLRP3)	Yes (indirectly)	Yes
Sperm mtDNA copy number, telomere length, and seminal spermatogenic cells in relation to ambient air pollution: Results of a cross-sectional study in Jing-Jin-Ji region of China	Zhou, LX and Li, LP and Hao, GM and Li, BH and Yang, SJ and Wang, N and Liang, JM and Sun, HY and Ma, ST and Yan, LN and Zhao, CF and Wei, YJ and Niu, YJ and Zhang, R	Z	https://doi.org/10.1016/j.jhazmat.2020.124308	2021	China	2018-2019	Cross-sectional		423	Human	male	PM 2.5 and PM 10	Ambient air pollution	2.5-10 μm	inhalation	~78 µg/m³		chronic	90 days	Adult exposure						sperm			Yes Relative mtDNAcn (16S rRNA / GAPDH)	↑ (positively associated with PM₂.₅, PM₁₀,)		Mitochondrial 16S rRNA; nuclear GAPDH	-	-	increased	-	-	-
Platelet Mitochondrial DNA Methylation as Epigenetic Biomarker of Short-Term Air Pollution Exposure in Healthy Subjects	Sun, HM and Li, YT and Zhang, JZ and Shi, T and Li, X and Cao, X and Wang, T and Kong, N and Pang, YX and Bold, T and Zheng, YX and Zhang, R and Tang, JL	Z	https://doi.org/10.3389/fmolb.2021.803488	2022	China	2019	Prospective panel study		8	Human	both	PM 2.5 and PM 10	Ambient air pollution	2.5-10 μm	inhalation	PM2.5 ~76 μg/m³ and PM10 ~118 μg/m³		Acute	144	Adult exposure	No	No	No	No	No	-	-	-	-		yes	other than d-loop(MT-ATP8, MT-TL1, MT-ND5, MT-CO2)	-	-	increased (not direct)	increased(not NF-KB and NLRP3)	No	No								mtCO2 site 2 methylation increased significantly in SJZ (3.75% vs. 2.99% in QD-before; p < 0.05)
Ultrafine particulate pollutants induce oxidative stress and mitochondrial damage	Li, N and Sioutas, C and Cho, A and Schmitz, D and Misra, C and Sempf, J and Wang, MY and Oberley, T and Froines, J and Nel, A	E	https://doi.org/10.1289/ehp.6000
Epigenetic transgenerational effects of PM2.5 collected from southern Taiwan on sperm functions and DNA methylation in mouse offspring	Lee, CW and Chen, KL and Yuan, CS and Lai, CS and Tsai, XY and Wu, PH and Hsu, PC	Z	https://doi.org/10.1016/j.ecoenv.2023.115802	2024	Taiwan	2024	Experimental		12	Mouse (BALB/c)	female	PM 2.5	Ambient air pollution	<2.5 μm	Intratracheal	10ug/g euivalent to human (~1000 µg/m³)		acute/ subchronic	160-350	Gestation	Transgenerational	F0 and F1	F1, F2, F3	Yes	Yes	sperm			-		-(spem DNA )	-	-	-	increased ROS	increased(not NF-KB and NLRP3)	No	No								sperm dna methylation
Diesel exhaust PM2.5 greatly deteriorates fibrosis process in pre-existing pulmonary fibrosis via ferroptosis	Yue, DY and Zhang, Q and Zhang, JJ and Liu, WL and Chen, LB and Wang, MR and Li, RR and Qin, S and Song, XD and Ji, YX	Z	https://doi.org/10.1016/j.envint.2022.107706	2023	China	2020-2022	Experimental		24	Mouse (C57BL/6); Human (Beas-2B)		PM 2.5 and DEP	Traffic	90 nm	in vivo-intranasal and in vitro	n vivo- 0.5 mg/kg body weight/day In vitro- 25 μg/mL		both chronic and acute	vivo-28days and in vitro-48 hrs	Adult exposure	-	-	-	-	-	-	-	-	-		-	-	-	-	increased ROS	increased(not NF-KB and NLRP3)	Yes (QUALITATIVE)	Yes
Genome-wide DNA methylation analysis reveals significant impact of long-term ambient air pollution exposure on biological functions related to mitochondria and immune response	Wang, MQ and Zhao, JS and Wang, Y and Mao, Y and Zhao, XY and Huang, P and Liu, Q and Ma, YL and Yao, YH and Yang, ZL and Yuan, WJ and Cui, WY and Payne, TJ and Li, MD	Z	https://doi.org/10.1016/j.envpol.2020.114707	2020	China	2015-2017	cross sectional cohort		120	Human	male	PM 2.5 and PM 10	Ambient air pollution	2.5-10 μm	inhalation	personal exposure		chronic											Increased in HPR vs LPR (↑ mtDNA copy number, significant, P=0.00097)			Genome-wide DNA methylation (WGBS); DMRs; promoters, enhancers, CpG shores; no mtDNA region-specific methylation	yes	yes	increased ROS	increased(not NF-KB and NLRP3)	Yes (QUALITATIVE)	Yes				72(HPR)			48(LPR)	371 DMRs identified (180 hypermethylated, 191 hypomethylated); 15 DMRs correlated with mtDNA copy number
Impact of air pollution exposure during various periods of pregnancy on term birth weight: a large-sample, retrospective population-based cohort study	Shang, L and Huang, LY and Yang, LR and Leng, LT and Qi, CF and Xie, GL and Wang, RQ and Guo, LQ and Yang, WF and Chung, MC	Z	https://doi.org/10.1007/s11356-020-10705-3	2021	China	2015-2018	Retrospective population-based cohort study		351521	Human	female	PM 2.5 and PM 10	Ambient air pollution	2.5-10 μm	inhalation	personal exposure		chronic	270 days	whole pregnancy	-	F0	F1	-	-	-	-	-	-		-	-	-	-	Yes(not direct)	increased(not NF-KB and NLRP3)	No	No								PM2.5, PM10, SO2, CO exposure (whole pregnancy + T1/T2) associated with reduced term birth weight and ↑ TLBW risk.
Oxidative damage to DNA by diesel exhaust particle exposure in co-cultures of human lung epithelial cells and macrophages	Jantzen, K and Roursgaard, M and Desler, C and Loft, S and Rasmussen, LJ and Moller, P	E	https://doi.org/10.1093/mutage/ges035
Effects of maternal exposure to ambient air pollution on newborn telomere length	Song, LL and Zhang, B and Liu, BQ and Wu, MY and Zhang, LN and Wang, LL and Xu, SQ and Cao, ZQ and Wang, YJ	Z	https://doi.org/10.1016/j.envint.2019.04.064	2019	China	2013-2015	Prospective birth cohort (observational)		743	Human	female	PM 2.5 and PM 10	Ambient air pollution	2.5-10 μm	inhalation	PM2.5 = 69.1 μg/m³, PM10 =135.5 μg/m³,		chronic	270 days	third trimester	-	F0	F1	-	-	-	-	-	-		-	-	-	-	Yes(not direct)	increased(not NF-KB and NLRP3)	No	No
The association of prenatal ambient air pollution with placental epigenetic gestational age at birth	He, ZT and Song, AY and Schrott, R and Feinberg, JI and Bakulski, KM and Benke, KS and Croen, LA and Hertz-Picciotto, I and Schmidt, RJ and Lyall, K and Newschaffer, CJ and Fallin, MD and Volk, HE and Ladd-Acosta, C	Z	https://doi.org/10.1097/ee9.0000000000000384	2025	USA	2009-2012	Prospective cohort		103	Human	female	PM 2.5 and PM 10	Ambient air pollution	2.5-10 μm	inhalation	PM₁₀: 17.6 (2.9) μg/m³		chronic	270 days	preconceptions	intergenerational	F0	F1	-	-	-	-	-	-		-	-	-	-	-	-	-	-								Whole-placenta DNAm on Illumina 450k array (455,722 CpGs after QC). Epigenetic GA calculated from Lee’s robust placenta clock (558 CpG sites
Biomarkers for the adverse effects on respiratory system health associated with atmospheric particulate matter exposure	Guo, CX and Lv, SQ and Liu, YF and Li, YB	E	https://doi.org/10.1016/j.jhazmat.2021.126760
Urban fine particulate matter causes cardiac hypertrophy through calcium-mediated mitochondrial bioenergetics dysfunction in mice hearts and human cardiomyocytes	Zou, LY and Li, BJ and Xiong, LL and Wang, Y and Xie, WJ and Huang, XQ and Liang, Y and Wei, TT and Liu, N and Chang, XR and Bai, CC and Wu, TS and Xue, YY and Zhang, T and Tang, M	E	https://doi.org/10.1016/j.envpol.2022.119236
Cytotoxicity induced by fine particulate matter (PM2.5) via mitochondria-mediated apoptosis pathway in rat alveolar macrophages	Wei, HY and Yuan, WJ and Yu, H and Geng, H	E	https://doi.org/10.1007/s11356-021-12431-w
IL-17A-producing T cells exacerbate fine particulate matter-induced lung inflammation and fibrosis by inhibiting PI3K/Akt/mTOR-mediated autophagy	Cong, LH and Li, T and Wang, H and Wu, YN and Wang, SP and Zhao, YY and Zhang, GQ and Duan, J	Z	https://doi.org/10.1111/jcmm.15475	2020	China	2020	Experimental		45	mouse (C57BL/6)	both	PM 2.5	Ambient air pollution	<2.5 μm	Intratracheal	50ul/mouse		subchronic	72-210	Adult exposure	-	-	-	-	-	-	-	-	-		-	-	increased(DRP and decresed MFN2)	-	increased ROS	increased(not NF-KB and NLRP3)	No	No
Fine particulate matter induces mitochondrial dysfunction and oxidative stress in human SH-SY5Y cells	Wang, Y and Zhang, M and Li, ZP and Yue, JW and Xu, M and Zhang, YH and Yung, KKL and Li, RJ	E	https://doi.org/10.1016/j.chemosphere.2018.11.149
Ambient fine particulate matter exposure induces cardiac functional injury and metabolite alterations in middle-aged female mice	Zhang, YY and Ji, XT and Ku, TT and Li, B and Li, GK and Sang, N	E	https://doi.org/10.1016/j.envpol.2019.01.080
Identifying sensitive windows for prenatal particulate air pollution exposure and mitochondrial DNA content in cord blood	Rosa, MJ and Just, AC and Guerra, MS and Kloog, I and Hsu, HHL and Brennan, KJ and GarcÃ­a, AM and Coull, B and Wright, RJ and Rojo, MMT and Baccarelli, AA and Wright, RO	Z	https://doi.org/10.1016/j.envint.2016.11.007	2017	Mexico	2007-2011	Prospective birth cohort (observational)		456	Human	female	PM 2.5	Ambient air pollution	<2.5 μm	inhalation	23.1 µg/m³		chronic	270 days	Late pregnancy	intergenerational	F0	F1	-	-	-	-	-	↓ (decreased) with higher PM2.5 exposure	-	-	12S rRNA	-	-	increased ROS	-	-	-
Exposure to fine particulate matter causes oxidative and methylated DNA damage in young adults: A longitudinal study	Lai, CH and Huang, HB and Chang, YC and Su, TY and Wang, YC and Wang, GC and Chen, JE and Tang, CS and Wu, TN and Liou, SH	A	https://doi.org/10.1016/j.scitotenv.2017.04.079
Placental mitochondrial methylation and exposure to airborne particulate matter in the early life environment: An ENVIRONAGE birth cohort study	Janssen, BG and Byun, HM and Gyselaers, W and Lefebvre, W and Baccarelli, AA and Nawrot, TS	Z	https://doi.org/10.1080/15592294.2015.1048412	2015	Belgium	200-2012	Prospective birth cohort (observational)		381	Human	female	PM 2.5	Ambient air pollution	<2.5 μm	inhalation	16.7 µg/m³		chronic	270 days	Adult exposure	intergenerational	F0	F1						↓ (decreased) with higher PM2.5 exposure	mtDNA copy no: entire pregnancy: –15.60% (95% CI: –23.92 to –6.38%, P=0.001) per IQR increment and Strongest in the third trimester: –23.58% (P<0.05).	↑ (increased) with higher PM2.5 exposure mtDNA methylation: Entire pregnancy (per IQR): MT-RNR1: +0.91% (P=0.01); D-loop: +0.21% (P=0.05). Strongest in the first trimester.	D-loop(3 CpG sites) and MT-RNR1(12S rRNA, 2 CpG) MT-RNR1: 54% mediation (P=0.01). D-loop: 27% mediation (P=0.06).	-	-	Not direct	-	Not direct	Not direct
3-Bromo-4,5-dihydroxybenzaldehyde Protects Keratinocytes from Particulate Matter 2.5-Induced Damages	Zhen, AX and Piao, MJ and Kang, KA and Fernando, PDSM and Herath, HMUL and Cho, SJ and Hyun, JW	Z	https://doi.org/10.3390/antiox12061307	2023	Republic of Korea	2023	Experimental		4	Human (HaCaT keratinocyte cell line) + Mouse (HR-1 hairless)		PM 2.5	Ambient air pollution	<2.5 μm	in vitro and dermal	In vitro: 50 µg/mL PM2.5 and In vivo: 100 µg/mL PM2.5		acute and subchronic	48-170	-	-	-	-	-	-	-	-	-	-		-	-	-	-	increased ROS	increased(not NF-KB and NLRP3)	No	No
Particulate Matter Exposure During Oocyte Maturation: Cell Cycle Arrest, ROS Generation, and Early Apoptosis in Mice	Jo, YJ and Yoon, SB and Park, BJ and Lee, SI and Kim, KJ and Kim, SY and Kim, M and Lee, JK and Lee, SY and Lee, DH and Kwon, T and Son, Y and Lee, JR and Kwon, J and Kim, JS	Z	https://doi.org/10.3389/fcell.2020.602097	2020	Republic of Korea	2020	Experimental		20-100	Mouse (CD-1 strain)	female	PM 10	Industrial	<10 μm	in vitro	1, 5, and 10 ug/ul		Acute	12	in vitro maturatuion phase	-	-	-	-	-	Oocyte	-	-	-		-	-	-	-	increased ROS	increased(not NF-KB and NLRP3)	No	No
Impact of air pollution on low birth weight in Spain: An approach to a National Level Study	Arroyo, V and DÃ­az, J and Salvador, P and Linares, C	E	https://doi.org/10.1016/j.envres.2019.01.030
Adverse outcome pathway of fine particulate matter leading to increased cardiovascular morbidity and mortality: An integrated perspective from toxicology and epidemiology	Yu, Y and Sun, QL and Li, TY and Ren, XK and Lin, LS and Sun, MQ and Duan, JC and Sun, ZW	A	https://doi.org/10.1016/j.jhazmat.2022.128368
Transcriptome-wide analyses indicate mitochondrial responses to particulate air pollution exposure	Winckelmans, E and Nawrot, TS and Tsamou, M and Den Hond, E and Baeyens, W and Kleinjans, J and Lefebvre, W and Van Larebeke, N and Peusens, M and Plusquin, M and Reynders, H and Schoeters, G and Vanpoucke, C and de Kok, TM and Vrijens, K	Z	https://doi.org/10.1186/s12940-017-0292-7	2017	Belgium	2004-2005	observational Cohort		267	Human	female	PM 2.5 and PM 10	Ambient air pollution	2.5-10 μm	inhalation	20–40 μg/m³		chronic	730 days	Adult exposure	-	-	-	-	-	-	-	-	Decreased (↓) with short-, medium-, and long-term PM10/PM2.5 in women (significant); trends or weaker in men.		-	-	-	-	not directly	-	(yes) implied	Yes								mt copy no: Decreased (↓) with short-, medium-, and long-term PM10/PM2.5 in women (significant); trends or weaker in men. No strong correlation with the 13 selected gene expressions.
Ferrous ion deficiency drives naphthalene-1,4-dione coated black carbon-induced mitochondrial dysfunction and phagocytic capacity depression in RAW264.7 cells	Zhang, Q and Yang, JW and Zhou, T and Cui, Y and Zhang, HC and Chen, LN and Wang, Y and Meng, QH and Xiao, QAQ and Jiang, JJ and Hao, WD and Wei, XT	Z	https://doi.org/10.1016/j.ecoenv.2025.119372	2025	China	2025	Experimental		5	In vitro (RAW264.7 cells) and In vivo (rats)	male	BC	Industrial	30nm	Intratracheal and in vitro	In vivo (rats): 0, 300, 600, 1200 μg 1,4 NQ-BC per week, and In vitro (RAW264.7): 0, 50-400 μg/mL		acute and chronic	24h and 720 hours	Adult exposure	-	-	-	-	-	-	-	-	-		-	-	-	-	-	-	-	-
Personalized oxidative toxicity exposure assessment: Unveiling feasibility of linking respiratory PM10 oxidative potential to human oxidative damage	Zhang, YJ and Xu, TT and Yi, JF and Luan, YL and Zeng, EY and Guo, Y	Z	https://doi.org/10.1016/j.enceco.2025.12.032	2025	China	2020	cohort		333	Human	both	PM 10	Industrial	0.43–0.65 μm	inhalation			chronic	-	Adult exposure	-	-	-	-	-	-	-	-	-		-	-	-	-	increased 8-OHdG ≈9.87 ng/mL (median 8.96)	-	-	-
Attenuation of PM2.5-induced alveolar epithelial cells and lung injury through regulation of mitochondrial fission and fusion	Liu, Q and Weng, JL and Li, CF and Feng, Y and Xie, MQ and Wang, XH and Chang, Q and Li, MN and Chung, KF and Adcock, IM and Huang, Y and Zhang, H and Li, F	Z	https://doi.org/10.1186/s12989-023-00534-w	2023	China	2023	Experimental		8	Human cells (A549 alveolar epithelial cell line) + Mouse (C57BL/6)		PM 2.5	Ambient air pollution	<2.5 μm	in vitro and intranasal	in vitro: 32 μg/ml and in vivo:7.8 mg/kg		Acute	48-96	Adult exposure	-	-	-	-	-	-	-	-	-		-	-	PM2.5 increased fission (↑ DRP1, ↑ p-DRP1, ↑ MFF) and decreased fusion (↓ MFN2, ↓ OPA1)	-	increased ROS	increased(not NF-KB and NLRP3)	Yes(indirectly implied)	No								PM2.5 increased fission (↑ DRP1, ↑ p-DRP1, ↑ MFF) and decreased fusion (↓ MFN2, ↓ OPA1), leading to abnormal morphology (perinuclear compaction, fragmentation, reduced mitochondrial area/cell area), ↓ mitochondrial membrane potential (ΔΨm via JC-1), and impaired respiration (↓ basal/maximal respiration, ATP production
Mitochondrial Toxicity of PM2.5 Leads to Cardiac Failure: A Comparative Evaluation of PM2.5 from Ambient Air, Diesel Exhaust and SRM 2975	Sivakumar B and Kurian GA	E	https://doi.org/10.1007/s41742-024-00697-0
Decrease in Respiratory Function and Electron Transport Chain Induced by Airborne Particulate Matter (PM10) Exposure in Lung Mitochondria	Delgado-Buenrostro, NL and Freyre-Fonseca, V and CuÃ©llar, CMG and SÃ¡nchez-PÃ©rez, Y and Gutierrez-Cirlos, EB and Cabellos-Avelar, T and Orozco-Ibarra, M and Pedraza-Chaverri, J and Chirino, YI	Z	https://doi.org/10.1177/0192623312463784	2013	Mexico	2012	Experimental		-	Rat (Wistar)	male	PM 10	Industrial	<10 μm	direct incubation	1, 5, 10, 30, and 50 µg/1 mg		Acute	1	organelle exposure	-	-	-	-	-	-	-	-	-		-	-	-	-	increased ROS	increased(NF-KB)	yes	Yes
PM2.5 induces inflammatory responses via oxidative stress-mediated mitophagy in human bronchial epithelial cells	Zhai, XD and Wang, JS and Sun, JJ and Xin, LL	Z	https://doi.org/10.1093/toxres/tfac001	2017	Taiwan	2014	Longitudnal		233	Human	both	PM 2.5	Ambient air pollution	2.5 μm	inhalation	37.3 μg/m³		Acute	24	-	-	-	-	-	-	-	-	-	-		-	-	-	-	increased ROS 8-oxodG	-	-	-								Personal PM2.5 exposure associated with increased urinary N7-MeG (methylated DNA damage) by 8.1% per 10 μg/m³ increment (significant).
PM2.5 promotes platelet activation and thrombosis via ROS/MAPKs pathway-mediated mitochondrial dysfunction	Xie, YQ and Fan, DX and Wu, B and Guo, JS and Wang, G and Yu, L and Zhang, CH and Zhao, JZ and Zhang, S	A	https://doi.org/10.1016/j.envres.2025.122116
PM2.5 induces male reproductive toxicity via mitochondrial dysfunction, DNA damage and RIPK1 mediated apoptotic signaling pathway	Zhang, J and Liu, JH and Ren, LH and Wei, JL and Duan, JC and Zhang, LF and Zhou, XQ and Sun, ZW	A	https://doi.org/10.1016/j.scitotenv.2018.03.383
Effects of DNA Damage and Oxidative Stress in Human Bronchial Epithelial Cells Exposed to PM2.5from Beijing, China, in Winter	Niu, BY and Li, WK and Li, JS and Hong, QH and Khodahemmati, S and Gao, JF and Zhou, ZX	Z	https://doi.org/10.3390/ijerph17134874	2020	China	2017	Experimental		2026-05-03	Human (16HBE Cell Line)		PM 2.5	Ambient air pollution	2.5 μm	inhalation	Low (67.5 ug/mL), Medium (116.9 ug/mL), High (202.5 ug/mL)		Acute	24	-	-	-	-	-	-	-	-	-	-		-	-	-	-	significant increase(ROS) and 8-OH-dG (increased)	-	implicated via oxidative stress	-								(High Dose Group - 202.5 µg/mL) 8-OH-dG (Oxidative DNA Damage) Mean Control: ~130 pg/mL and Mean Exposed: ~320 pg/mL:: ROS (at 4h): Mean Control: 1.0 (Normalized) and Mean Exposed: ~3.5 (Relative fluorescence)
PM2.5, SO2 and NO2 co-exposure impairs neurobehavior and induces mitochondrial injuries in the mouse brain	Ku, TT and Ji, XT and Zhang, YY and Li, GK and Sang, N	E	https://doi.org/10.1016/j.chemosphere.2016.08.009
Targeting Mitochondrial Dysfunction With LncRNAs in a Wistar Rat Model of Chronic Obstructive Pulmonary Disease	Lin, Q and Zhang, CF and Chen, JY and Guo, ZK and Wu, SY and Li, HY	Z	https://doi.org/10.21873/invivo.13362	2023	China	2023	Experimental		30	Rat (Wistar)	male	PM 2.5	Ambient air pollution	2.5 μm	inhalation			chronic	90 days	Adult exposure	-	-	-	-	-	-	-	-	-		-		↓ Mfn2; ↓ Fis1	-	implicated	strongly implicated	implicated via oxidative stress	-
Ambient PM(2.5) causes lung injuries and coupled energy metabolic disorder.	Ning, X and Ji, XT and Li, GK and Sang, N	E	https://doi.org/10.1016/j.ecoenv.2018.12.028
Inflammatory Response and Endothelial Dysfunction in the Hearts of Mice co-Exposed to SO2, NO2, and PM2.5	Zhang, YY and Ji, XT and Ku, TT and Sang, N	E	https://doi.org/10.1002/tox.22200
Mitochondrial superoxide mediates PM2.5-induced cytotoxicity in human pulmonary lymphatic endothelial cells	Cui, Y and Chen, G and Yang, ZR	E	https://doi.org/10.1016/j.envpol.2020.114423
Alteration of DNA methylation induced by PM2.5 in human bronchial epithelial cells	Wang, BY and Li, RB and Cai, Y and Li, BR and Qin, SJ and Zheng, K and Zeng, M and Xiao, F and Zhang, ZH and Xu, XY	E	https://doi.org/10.1093/toxres/tfaa061
Impact of ambient PM2.5 on adverse birth outcome and potential molecular mechanism	Li, Z and Tang, YQ and Song, X and Lazar, L and Li, Z and Zhao, JS	A	https://doi.org/10.1016/j.ecoenv.2018.10.109
Targeting mitochondrial permeability transition pore ameliorates PM2.5-induced mitochondrial dysfunction in airway epithelial cells	Liang, YM and Chu, PH and Tian, LW and Ho, KF and Ip, MSM and Mak, JCW	Z	https://doi.org/10.1016/j.envpol.2021.118720	2022	Hong Kong	2019-2021	Experimental			BEAS-2B cell line + primary Human Bronchial Epithelial Cells (HBECs)		PM 2.5	Ambient air pollution	2.5 μm	in vitro	50 μg/mL		Acute	24-48	-	-	-	-	-	-	-	-	-	-		-	-	Yes — ↑ Fission (Drp1, Fis1); ↓ Fusion (OPA1, Mfn1)	Yes — ↓ Nuclear PPARγ and PGC-1α	↑ Mitochondrial ROS (MitoSOX)	-	yes	Yes
Ambient particulate matter induces oxidative DNA damage in lung epithelial cells	Knaapen, AM and Schins, RPF and Steinfartz, Y and HÃ¶hr, D and Dunemann, L and Borm, PJA	E	https://doi.org/10.1080/08958378.2000.11463238
Particulate Matter Induces Oxidative Stress and Ferroptosis in Human Lung Epithelial Cells	Ahn, Y and Yim, YH and Yoo, HM	Z	https://doi.org/10.3390/toxics12020161	2024	Republic of Korea	2024	Experimental		-	Human (in vitro; BEAS-2B)	-	PM 2.5 and PM 10	Ambient air pollution	2.5-10 μm	in vitro	50, 100, and 200 μg/mL		Acute	48	-	-	-	-	-	-	-	-	-	-		-	-	-	-	strongly induced (ROS)	-	Indirectly implied	-
A Mixture of Artemisia argyi and Saururus chinensis Improves PM2.5-Induced Cognitive Dysfunction by Regulating Oxidative Stress and Inflammatory Response in the Lung and Brain	Kang, JY and Kim, JM and Park, SK and Lee, HL and Heo, HJ	Z	https://doi.org/10.3390/plants12061230	2023	Republic of Korea	2023	Experimental		36	Mouse (BALB/c)	male	PM 2.5	Ambient air pollution	2.5 μm	inhalation	500 ug/m^3		chronic	720	-	-	-	-	-	-	-	-	-	-		-	-	-	-	increased ROS	increased(NF-KB)	yes	Yes
Vitamin D ameliorates particulate matter induced mitochondrial damages and calcium dyshomeostasis in BEAS-2B human bronchial epithelial cells	Chang-Chien, J and Huang, JL and Tsai, HJ and Wang, SL and Kuo, ML and Yao, TC	Z	https://doi.org/10.1186/s12931-024-02951-7	2024	Taiwan	2024	Experimental		3	Human (BEAS-2B bronchial epithelial cells)		PM 2.5 and PM 10	Ambient air pollution	5.85 μm	in vitro	25, 50, and 100 µg/ml		Acute	1-24	-	-	-	-	-	-	-	-	-	increased		-	tRNALeu(UUR) for mtDNA; B2M for nuclear DNA	-	Suggested by increased mtDNA-CN	increased ROS	increased(not NF-KB and NLRP3)	yes	Yes		Mean Exposed= 1.71 (fold)	SD Exposed= ± 0.23					Intracellular ROS; Mean Exposed=1.91 (fold) and SD Exposed =± 0.19
Association between ambient particulate matter exposure and mitochondrial DNA copy number: A systematic review and meta-analysis	Qiao, JC and Sun, LJ and Zhang, MY and Gui, SY and Wang, XC and Hu, CY	F	https://doi.org/10.1016/j.scitotenv.2024.171423
Mitochondrial damage mediated by ROS incurs bronchial epithelial cell apoptosis upon ambient PM2.5 exposure	Jin, XT and Xue, B and Zhou, QF and Su, RJ and Li, ZY	Z	https://doi.org/10.2131/jts.43.101	2018	China	2017	Experimental			Human (16HBE cells) and Rat (Sprague-Dawley		PM 2.5	Ambient air pollution	2.5 μm	in vitro: medium immersion (16hbe cells) and in vivo: intratracheal instillation (sd rats)	In vitro: 0, 25, 50, 100, and 200 µg/mL and In vivo: 0, 1.5, 7.5, and 37.5 mg/kg body weight		acute and subchronic	24 and 720	Adult	-	-	-	-	-	-	-	-	Reduced biogenesis observed (indicated by gene markers)		-	-	Yes (DRP1, MFN1, OPA1 analyzed; observed imbalance/fission)	Yes (Decreased; analyzed via PGC-1α and TFAM)	Yes (↑ ROS formation; measured via DCFH-DA and 8-OHdG)	increased(not NF-KB and NLRP3)	yes	Yes
Effects of Particulate Matter Inhalation during Exercise on Oxidative Stress and Mitochondrial Function in Mouse Skeletal Muscle	Park, J and Jang, J and So, B and Lee, K and Yeom, D and Zhang, ZY and Shin, WS and Kang, C	Z	https://doi.org/10.3390/antiox13010113	2024	Republic of Korea	2019-2022	Experimental		32	mouse (C57BL/6)	female	PM 2.5	Industrial	2.5 μm	inhalation	100 μg/m³		Acute	11	Adult	-	-	-	-	-	-	-	-	↑ in Exercise group; significantly ↓ in PME (PM + Exercise) group compared to Exercise alone.		-	-	-	mtDNA/nDNA ratio assessed; PGC-1α/TFAM referenced as biogenesis markers.	increased(MDA,H2O2)	increased(not NF-KB and NLRP3)	yes	Yes
Prenatal air pollution exposure in relation to the telomere-mitochondrial axis of aging at birth: A systematic review	Mishra, S and van der Stukken, C and Drury, S and Nawrot, TS and Martens, DS	A	https://doi.org/10.1016/j.envres.2023.117990
The enigma of mitochondrial epigenetic alterations in air pollution-induced neurodegenerative diseases	Acharyya, S and Kumar, SH and Chouksey, A and Soni, N and Nazeer, N and Mishra, PK	A	https://doi.org/10.1016/j.neuro.2024.10.002
Short-term effects of ambient gaseous air pollution on blood platelet mitochondrial DNA methylation and myocardial ischemia	Jiang, YX and Chen, J and Guo, LQ and Lan, Y and Li, G and Liu, QSJ and Li, HY and Deng, FR and Guo, XB and Wu, SW	Z	https://doi.org/10.1016/j.envint.2024.108533	2024	China	2018-2019	Experimental/Cohort-style monitoring		110	Human		PM 2.5	Ambient air pollution	2.5 μm	inhalation	60.8 µg/m³		Acute	24	Adult	-	-	-	-	-	-	-	-	-	-	Yes (Measured via bisulfite pyrosequencing)	D-loop, mt12sRNA, ATP6, ATP8, MT-COX1, MT-COX2, MT-COX3	-	Inferred via methylation	increased ROS	increased(not NF-KB and NLRP3)	yes	Yes
Effect of Ambient PM2.5 on Lung Mitochondrial Damage and Fusion/Fission Gene Expression in Rats	Li, RJ and Kou, XJ and Geng, H and Xie, JF and Yang, ZH and Zhang, YX and Cai, ZW and Dong, C	Z	https://doi.org/10.1021/tx5003723	2015	China	2013-2014	Experimental		25	Rat (Sprague-Dawley)	male	PM 2.5	Ambient air pollution	2.5 μm	Intratracheal	0 (control), 0.375, 1.5, 6.0, 24.0 mg/kg bw (every 2 days, 5 times)		subchronic	10 days		-	-	-	-	-	-	-	-	-	-	-	-	Yes Dose-dependent changes: ↑ fusion genes (OPA1, Mfn1, Mfn2) at mid-doses; ↑ fission (Drp1, Fis1) at higher doses; overall imbalance favoring fragmentation at high dose	-	increased ROS	-	-	-
Edaravone Attenuated Particulate Matter-Induced Lung Inflammation by Inhibiting ROS-NF-ÎºB Signaling Pathway	Zeng, YY and Zhu, GP and Zhu, MC and Song, J and Cai, H and Song, YL and Wang, J and Jin, ML	Z	https://doi.org/10.1155/2022/6908884	2022	China	2022	Experimental			Human (HBECs) and Mouse (C57BL/6J)	male	UPM	Ambient air pollution	2.5 μm	in vitro and intratracheal	In vitro (HBECs): 300 μg/mL and n vivo (mice): 100 μg PM in 30 μL PBS		Acute	24 and 48	Adult	-	-	-	-	-	-	-	-	-		-	-	-	-	increased ROS	increased(NF-KB p65)	yes	Yes
Integrated mitoepigenetic signalling mechanisms associated with airborne particulate matter exposure: A cross-sectional pilot study	Mishra, PK and Bhargava, A and Kumari, R and Bunkar, N and Chauhan, P and Mukherjee, S and Shandilya, R and Singh, RD and Tiwari, R and Chaudhury, K	Z	https://doi.org/10.1016/j.apr.2022.101399	2022	India	2017-2018	Cross-sectional observational		120	Human	both	PM 2.5	urban air pollution	2.5 μm	inhalation	High-risk (>100 µg/m³), Low-risk (≤50 µg/m³)		chronic	≥10 years	Adult									↑ in high-risk group		Altered (region-specific: D-loop, 12S+TF, CYTB, 16S); generally disturbed	D-loop1, D-loop2, 12S+TF, CYTB, 16S	Yes Altered fission (↑ DRP1, FIS1, MFF) and fusion (OPA1, MFN1, MFN2) genes	Yes ↑ TFAM	↑ Oxidative mtDNA damage (FPG assay); disturbed antioxidant response (NRF2)	increased(not NF-KB and NLRP3)	yes	Yes
Emerging role of mitochondria in airborne particulate matter-induced immunotoxicity	Sharma, J and Parsai, K and Raghuwanshi, P and Ali, SA and Tiwari, V and Bhargava, A and Mishra, PK	A	https://doi.org/10.1016/j.envpol.2020.116242
Urban Aerosol Particulate Matter Promotes Necrosis and Autophagy via Reactive Oxygen Species-Mediated Cellular Disorders that Are Accompanied by Cell Cycle Arrest in Retinal Pigment Epithelial Cells	Lee, H and Kim, D and Kim, JH and Park, SK and Jeong, JW and Kim, MY and Hong, SH and Song, KS and Kim, GY and Hyun, JW and Choi, YH	Z	https://doi.org/10.3390/antiox10020149	2021	Republic of Korea	2021	Experimental		5	Human (ARPE-19 cell line, immortalized human RPE cells)		UPM	Ambient air pollution	2.5 μm	in vitro	0–200 μg/mL		Acute	24	-	-	-	-	-	-	-	-	-	-		-	-	-	-	increased ROS	increased(not NF-KB and NLRP3)	yes	Yes
Spectrum of sperm mtDNA deletions in men exposed to industrial air pollution	Vozdova, M and Kubickova, S and Rubes, J	Z	https://doi.org/10.1016/j.mrgentox.2022.503538	2022	Czech Republic	2019	observational		108	Human	male	PM 2.5 and PM 10	Industrial	2.5-10 μm	inhalation	PM₂.₅ winter mean 27.7 µg/m³ vs summer 14.5 µg/m		chronic														(focus on mt-COX1 protein expression)			Yes (↑ ROS)		yes	Yes
The involvement of DRP1-mediated caspase-1 activation in inflammatory response by urban particulate matter in EA.hy926 human vascular endothelial cells	Wang, Y and Xiong, LL and Yao, YS and Ma, Y and Liu, Q and Pang, YT and Tang, M	E	https://doi.org/10.1016/j.envpol.2021.117369
Ambient particulate matter triggers dysfunction of subcellular structures and endothelial cell apoptosis through disruption of redox equilibrium and calcium homeostasis	Wang, Y and Wu, TS and Tang, M	E	https://doi.org/10.1016/j.jhazmat.2020.122439
Mitochondrial alterations triggered by repeated exposure to fine (PM2.5-0.18) and quasi-ultrafine (PM0.18) fractions of ambient particulate matter	Sotty, J and Kluza, J and De Sousa, C and Tardivel, M and AnthÃ©rieu, S and Alleman, LY and Canivet, L and Perdrix, E and Loyens, A and Marchetti, P and Lo Guidice, JM and GarÃ§on, G	Z	https://doi.org/10.1016/j.envint.2020.105830	2020	France	2013-2014	Experimental			Human (BEAS-2B cell line)		PM2.5-0.18	ambient urban/industrial air pollution	180–2500 nm	in vitro	5 µg/cm²		Acute	24	-	-	-	-	-	-	-	-	-	-		-	-	↑ DRP1 and phospho-DRP1 Ser616, trend toward ↑ FIS1; slight or no major change in fusion markers like MFN1/2, minor ↑ OPA1 in some conditions	Indirect support potentially linked to NRF2/PGC-1α pathways	increased ROS	increased(not NF-KB and NLRP3)	yes	Yes
Association of Prenatal Ambient Air Pollution Exposure With Placental Mitochondrial DNA Copy Number, Telomere Length and Preeclampsia	Mandakh, Y and Oudin, A and Erlandsson, L and Isaxon, C and Hansson, SR and Broberg, K and Malmqvist, E	Z	https://doi.org/10.3389/ftox.2021.659407	2021	Sweden	2008-2015	Cross-sectional		137	Human	female	PM 2.5(NOx)	Traffic	<2.5 μm	inhalation	14–16 μg/m³		chronic	270 days	Gestation	-	F0	-	-	-	-	yes	-	↓ (decreased) in high NOx exposure group during first trimester:	:Adjusted change: −0.20 (95% CI: −0.36, −0.04; p=0.01) compared to low exposure	-	-	-	-	not directly measured	-	--	-								Mean ± SD (overall): ~0.88 ± 0.39 (median 0.82); similar in PE vs. normotensive groups
Exposure to ultrafine particulate matter induces NF-ÎºÎ² mediated epigenetic modifications	Bhargava, A and Shukla, A and Bunkar, N and Shandilya, R and Lodhi, L and Kumari, R and Gupta, PK and Rahman, A and Chaudhury, K and Tiwari, R and Goryacheva, IY and Mishra, PK	Z	https://doi.org/10.1016/j.envpol.2019.05.065	2019	India	2019	Experimental			Human		PM 0.1	ambient air	<100 nm	in vitro	20 µg/ml		Acute	0-96	-	-	-	-	-	-	-	-	-	-	-	-	-	-	-	Yes ↑ ROS (DCF fluorescence), altered Nrf-2	Yes ↑ NF-κB (p65 & p105), ↑ IL-6, ↑ TNF-α	yes	Yes
Urban particulate matter disturbs the equilibrium of mitochondrial dynamics and biogenesis in human vascular endothelial cells	Wang, Y and Kong, L and Wu, TS and Tang, M	E	https://doi.org/10.1016/j.envpol.2020.114639
Air pollution and the fetal origin of disease: A systematic review of the molecular signatures of air pollution exposure in human placenta	Luyten, LJ and Saenen, ND and Janssen, BG and Vrijens, K and Plusquin, M and Roels, HA and Debacq-Chainiaux, F and Nawrot, TS	A	https://doi.org/10.1016/j.envres.2018.03.025
Air pollution and placental mitochondrial DNA copy number: Mechanistic insights and epidemiological challenges	Li, Z and Fu, JF and Li, Z and Tang, YQ and Hua, QH and Liu, LY and Zhao, JS	A	https://doi.org/10.1016/j.envpol.2019.113266
Mitochondrial dysfunction: a key player in the pathogenesis of cardiovascular diseases linked to air pollution	Boovarahan, SR and Kurian, GA	A	https://doi.org/10.1515/reveh-2017-0025
Association between sperm mitochondrial DNA copy number and deletion rate and industrial air pollution dynamics	Vozdova, M and Kubickova, S and Kopecka, V and Sipek, J and Rubes, J	Z	https://doi.org/10.1038/s41598-022-12328-9	2022	Czech Republic	2019	Longitudnal		108	Human	male	PM 2.5 and PM 10	Industrial	2.5-10 μm	inhalation	real world exposure		chronic	72-90 days	Adult	-	-	-	-	-	sperm	-	-	mtDNAcn associates more closely with male fertility markers (poorer semen parameters, higher DNA/chromatin damage) → potential indicator of overall sperm dysfunction.		-	-	-	-	increased ROS	-	-	-								Negatively correlated with sperm concentration, progressive motility, normal morphology (both seasons), and viability (high-pollution season Positively correlated with mtDNAdel rate (high-pollution season), DNA fragmentation index (DFI), and high-density staining (HDS/immature chromatin) rates (especially low-pollution season).
Air pollution and molecular changes in age-related diseases	Hermanova, B and Riedlova, P and Dalecka, A and Jirik, V and Janout, V and Sram, RJ	A	https://doi.org/10.1080/09603123.2020.1797643
Maternal exposure to particulate matter alters early post-natal lung function and immune cell development	Chen, L and Bennett, E and Wheeler, AJ and Lyons, AB and Woods, GM and Johnston, F and Zosky, GR	E	https://doi.org/10.1016/j.envres.2018.03.029
Prenatal Household Air Pollution Alters Cord Blood Mononuclear Cell Mitochondrial DNA Copy Number: Sex-Specific Associations	Kaali, S and Jack, DW and Delimini, R and Hu, LS and Burkart, K and Opoku-Mensah, J and Quinn, A and Ae-Ngibise, KA and Wylie, BJ and Boamah-Kaali, EA and Chillrud, S and Owusu-Agyei, S and Kinney, PL and Baccarelli, AA and Asante, KP and Lee, AG	Z	https://doi.org/10.3390/ijerph16010026	2019	Ghana	2013-2016	Cluster-randomized controlled trial		120	Human	females	PM 2.5 (CO)	Biomass fuel combustion	<2.5 μm	inhalation	1.07 ppm		Acute	72	Adult	intergenerational	F0	F1	-	-	-	-	yes	↓ (decreased) with higher prenatal CO exposure; ↑ (increased) with LPG intervention	Boys: β = −14.84 (SE 6.41, p=0.03) per 1 ppm increase in average prenatal CO (i.e., higher CO → lower mtDNAcn)	-	-	-	-	increased(indirectly)	-	-	-								LPG arm (all children): β = +19.34 (SE 9.72, p=0.049) vs. 3-stone fire control (higher mtDNAcn)::LPG boys: β = +30.65 (SE 14.46, p=0.04) vs. control:::Mean Control / SD Control / N Control: Referent = 3-stone fire arm (median mtDNAcn 58.30%, IQR 9.03–84.45). LPG median 79.54% (IQR 63.23–98.53
Mitochondrial dysfunction and inflammatory response in the cytotoxicity of NR8383 macrophages induced by fine particulate matter	Xiong, Q and Ru, Q and Chen, L and Tian, X and Li, CY	E	https://doi.org/10.1016/j.etap.2017.07.017																																											only oxidative stress
Oxidative stress and air pollution exposure during pregnancy: A molecular assessment	Nagiah, S and Phulukdaree, A and Naidoo, D and Ramcharan, K and Naidoo, RN and Moodley, D and Chuturgoon, A	Z	https://doi.org/10.1177/0960327114559992	2015	South Africa	2015	Observational cohort/pilot comparison		100	Human	females	PM 10	Industrial	10 μm	inhalation			chronic	270 days	Adult	intergenerational	F0	-	-	-	-	-	-	decrease in SD	(−2.04-fold)	-	-	-	-	increased ROS	increased(not NF-KB and NLRP3)	yes	Yes
Mitochondrial-Mediated Apoptosis Pathway in Alveolar Epithelial Cells Exposed to the Metals in Combustion-Generated Particulate Matter	Visalli, G and Baluce, B and Bertuccio, M and Picerno, I and Di Pietro, A	E	https://doi.org/10.1080/15287394.2015.1024081
Combined Effects of Fine Particulate Matter and Lipopolysaccharide on Apoptotic Responses in NR8383 Macrophages	Xiong, Q and Ru, Q and Chen, L and Yue, K and Tian, X and Ma, BM and Liu, L and Wu, RH and Xu, CY and Pi, MS and Li, CY	E	https://doi.org/10.1080/15287394.2014.993490
Effects of reactive oxygen species generation induced by Wonju City particulate matter on mitochondrial dysfunction in human middle ear cell	Lee, SH and Ha, SM and Jeong, MJ and Park, DJ and Polo, CN and Seo, YJ and Kim, SH	A	https://doi.org/10.1007/s11356-021-14216-7
Mitochondrial Genetic Background Modifies the Relationship between Traffic-Related Air Pollution Exposure and Systemic Biomarkers of Inflammation	Wittkopp, S and Staimer, N and Tjoa, T and Gillen, D and Daher, N and Shafer, M and Schauer, JJ and Sioutas, C and Delfino, RJ	Z	https://doi.org/10.1371/journal.pone.0064444	2013	USA	2005-2007	Prospective cohort panel study		417	Human	-	PM	ambient urban/industrial air pollution	2.5-10 μm	inhalation	real-world ambient concentrations		acute to subchronic	1-9 days	Adult	-	-	-	-	-	-	-	-	-		-	-	-	-	increased ROS	increased(not NF-KB and NLRP3)	not directly	Not directly assessed
The joint effect of air pollution exposure and copy number variation on risk for autism	Kim, D and Volk, H and Girirajan, S and Pendergrass, S and Hall, MA and Verma, SS and Schmidt, RJ and Hansen, RL and Ghosh, D and Ludena-Rodriguez, Y and Kim, K and Ritchie, MD and Hertz-Picciotto, I and Selleck, SB	Z	https://doi.org/10.1002/aur.1799	2017	USA	200-2010	Case-control		1000	Human		PM	ambient urban/industrial air pollution	2.5-10 μm	inhalation	real-world ambient concentrations		chronic	270 days	Adult	intergenerational	-	-	-	-	-	-	-	-		-	-	-	-	-	-	-	-								focus on nuclear DNA
Associations of ambient air pollutant exposure with seminal plasma MDA, sperm mtDNA copy number, and mtDNA integrity	Zhang, GW and Jiang, F and Chen, Q and Yang, H and Zhou, NY and Sun, L and Zou, P and Yang, W and Cao, J and Zhou, ZY and Ao, L	Z	https://doi.org/10.1016/j.envint.2020.105483	2020	China	2014-2020	Prospective cohort		516	Human	male	PM 2.5 and PM 10	Ambient air pollution	2.5-10 μm	inhalation	real-world ambient concentrations		chronic	9-90 days	Adult	intergenerational	-	-	-	-	mature sperm	-	-	SO2 exposure in 10–14 days window was negatively associated (percentage change per 10-unit increase: )	-9.0%; 95% CI -16.4 to -1.6	-	-	-	-	yes PM10 (0–90 days): +10.4% per 10 µg/m³	-	-	-								mtDNA copy number: Both medians ~2.6 (no significant difference).:mtDNA integrity: Old median 851 AU; New 967 AU (no significant difference).
Effects of exposure to environmental pollutants on mitochondrial DNA copy number: a meta-analysis	AvilÃ©s-RamÃ­rez, C and Moreno-GodÃ­nez, ME and Bonner, MR and Parra-Rojas, I and Flores-Alfaro, E and RamÃ­rez, M and Huerta-Beristain, G and RamÃ­rez-Vargas, MA	A	https://doi.org/10.1007/s11356-022-19967-5
Size-Segregated Incense Aerosols Drive ROS-Mitochondrial Dysfunction and Programmed Cell Death Across Human Cell Types	Tseng, YE and Teng, MC and Huang, YS and Selvam, P and Pan, CH and Chang, YP and Wang, CC and Fan, HF	Z	https://doi.org/10.1021/acs.chemrestox.6c00020	2026	Taiwan	2026	Experimental			Human (A549, HEK293T, SH-SY5Y) cell		PM	ambient urban/industrial air pollution	88–127 nm	in vitro	200-250 μg/mL		Acute	24	-	-	-	-	-	-	-	-	-	-		-	-	-	-	increased ROS	increased(not NF-KB and NLRP3)	No	No
Mitochondrial Epigenetics and Environmental Health: Making a Case for Endocrine Disrupting Chemicals	Zhou, Z and Goodrich, JM and Strakovsky, RS	A	https://doi.org/10.1093/toxsci/kfaa129
Mitochondrial DNA content in blood and carbon load in airway macrophages. A panel study in elderly subjects	Bai, Y and Casas, L and Scheers, H and Janssen, BG and Nemery, B and Nawrot, TS	Z	https://doi.org/10.1016/j.envint.2018.06.003	2018	Belgium	2013-2014	Panel study with quasi-experimental exposure contrast		20	Human	both	BC	Traffic-related	<100 nm	inhalation	~64 µg/m³		subchronic	5 days										↓ (decreased blood mtDNA copy number/content with higher exposure)	-3.9% (95% CI: -5.5 to -2.2) per 10 µg/m³		Mitochondrial genes (MTF3212/R3319 and MT-ND1) relative to nuclear genes (qPCR)			increased ROS	Implied	yes	Yes								Percentage changes: NO₂; -24.8% (95% CI: -39.3 to -6.8) per 1 µm² increase in AM BC	AM BC (internal lung dose of black carbon in airway macrophages)increased with recent NO₂ and was strongly associated with lower blood mtDNAcn.
Environmental exposures and health behavior in association with mental health: a study design	Hautekiet, P and Nawrot, TS and Demarest, S and Van der Heyden, J and Van Overmeire, I and De Clercq, EM and Saenen, ND	Z	https://doi.org/10.1186/s13690-020-00477-0	2020	Belgium	2020	Cross-sectional		985	Human		PM₂.₅, PM₁₀, BC	Traffic	2.5-10 μm	inhalation	real-world ambient concentrations		chronic	-	-	-	-	-	-	-	-	-	-	Yes blood mtDNA content (quantitative, via qPCR		-	-	-	-	-	-	-	-								mtcn qpcr results
Investigating mitochondrial dysfunction in human lung cells exposed to redox-active PM components	Lavrich, KS and Corteselli, EM and Wages, PA and Bromberg, PA and Simmons, SO and Gibbs-Flournoy, EA and Samet, JM	A	https://doi.org/10.1016/j.taap.2018.01.024
Ultrafine Particulate Ferrous Iron and Anthracene Associations with Mitochondrial Dysfunction	Faiola, C and Johansen, AM and Rybka, S and Nieber, A and Thomas, C and Bryner, S and Johnston, J and Engelhard, M and Nachimuthu, P and Owens, KS	Z	https://doi.org/10.1080/02786826.2011.581255	2011	USA	2005-2008	Experimental		16	Bovine mitochondria		UFP	Ambient air pollution	<100 nm	in vitro	8 μg/mL		Acute	30 min	-	-	-	-	-	-	-	-	-	-		-	-	-	-	increased ROS	-	-	-
Transcriptomic and ultrastructural evidence indicate that anti-HMGB1 antibodies rescue organic dust-induced mitochondrial dysfunction	Bhat, SM and Massey, N and Shrestha, D and Karriker, LA and Jelesijevic, T and Wang, C and Charavaryamath, C	A	https://doi.org/10.1007/s00441-022-03602-3
Mitochondrial dysfunction exacerbates environmental dose of PM2.5-induced vascular endothelial cells injury via oxidative stress: Findings from intervention study and cell experiment	Jiang, CZ and Yang, LY and Miao, L and Fang, M and Yao, XY and Wu, ZX and Jiang, TT and Xie, QX and Lin, ZJ	Z	https://doi.org/10.1016/j.ecoenv.2026.119813	2026	China	2023	Randomized, double-blind crossover trial (human arm) + in vitro cell experiment (HUVECs)		38	Human		PM 2.5	Ambient air pollution	<2.5 μm	inhalation and in vitro	Human; indoor true-purifier ~5.79 μg/m³ vs. sham ~10.41 μg/m³; outdoor ~14.95 μg/m³. In vitro: 40 μg/mL and 80 μg/mL		Acute	Human- 7days and in vitro 24-48	-	-	-	-	-	-	-	-	-	↓ in human serum/whole blood (per 10 μg/m³ PM2.5 increase). Not directly measured in HUVECs.	–11.97% at 0–24h lag, –17.39% at 0–48h lag	-	-	Fusion proteins (MFN1, MFN2): No significant change. and Fission: p-DRP1 (phosphorylated DRP1) ↓ after 48h exposure (suggesting suppressed fission); total DRP1 unchanged.	-	Strongly induced ↑ total cellular ROS (DCFH-DA) and ↑ mitochondrial ROS (mtROS)	increased(not NF-KB and NLRP3)	No	No
Monitoring of pollution of air fine particles (PM2.5) and study on their genetic toxicity	Xu, DQ and Zhang, WL	A
Differences in cellular and molecular processes in exposure to PM 2.5 and O3	Wu, TT and Liu, H and Xu, RR and Li, ZG and Wei, YJ	Z	https://doi.org/10.1016/j.envint.2024.109052	2024	China	2024	Experimental			Human (BEAS-2B cell line)		PM 2.5	Ambient air pollution	<2.5 μm	in vitro	100 μg/mL		Acute	24	-	-	-	-	-	-	-	-	-	↑ (increased) after PM2.5 exposure.		-	-	Altered. PM2.5 up-regulates fission genes (Fis1, Mff, Dnm1), contributing to the mtDNA copy number increase.	-	increased ROS	increased(not NF-KB and NLRP3)	yes	Yes
Scorpion venom heat-resistant peptide alleviates mitochondrial dynamics imbalance induced by PM2.5 exposure by downregulating the PGC-1Î±/SIRT3 signaling pathway	Huang, LY and Xu, JB and Duan, KQ and Bao, TY and Cheng, Y and Zhang, HM and Zhang, Y and Lin, YW and Li, FS	Z	https://doi.org/10.1093/toxres/tfad064	2023	China	2022-2023	Experimental			Human or rodent cell lines; specifically BV2 microglial cells and HT22 hippocampal neuronal cells		PM 2.5	Traffic-related	<2.5 μm	in vitro	50–200 µg/mL		Acute	24	-	-	-	-	-	-	-	-	-	-		-	-	Yes — ↑ DRP1 (fission), ↓ MFN2 (fusion) → imbalance/shift toward fission	Yes, via PGC-1α/SIRT3 signaling pathway (dysfunction observed with PM2.5	increased ROS	increased(not NF-KB and NLRP3)	yes	Yes
Low-dose combined exposure of carboxylated black carbon and heavy metal lead induced potentiation of oxidative stress, DNA damage, inflammation, and apoptosis in BEAS-2B cells	Jiang, N and Wen, HY and Zhou, M and Lei, TT and Shen, JY and Zhang, D and Wang, R and Wu, H and Jiang, SL and Li, WY	Z	https://doi.org/10.1016/j.ecoenv.2020.111388	2020	China	2020	Experimental			Human cell line		Carboxylated black carbon	Traffic-related	190-232 nm	in vitro	6.25 μg/mL		Acute	6-24	-	-	-	-	-	-	-	-	-	-		-	-	-	-	increased ROS	increased(not NF-KB and NLRP3)	No	No
Mitochondrial DNA methylation in placental tissue: a proof of concept study by means of prenatal environmental stressors	Vos, S and Nawrot, TS and Martens, DS and Byun, HM and Janssen, BG	Z	https://doi.org/10.1080/15592294.2020.1790923	2020	Belgium	2020	Cohort-based case-control		60	Human	female	PM2.5 & BC	Ambient air pollution	<2.5 μm	inhalation	PM2.5: 16.0 ± 1.4 µg/m³ and BC: 1.8 ± 0.3 µg/m³		chronic	270 days	Gestation	-	F0	F1	-	-	-	-	-	Measured (referred to as mtDNA content); found to be negatively correlated with D-loop methylation	(r = −0.40)	Yes (↑ increased in exposed groups)	Displacement loop (D-loop) and LDLR2	-	-	-	-	yes	Yes								% DNA Methylation (D-loop) Mean Exposed (Pollution): ~0.47% increase compared to control
PM2.5 exposure triggers cell death through lysosomal membrane permeabilization and leads to ferroptosis insensitivity via the autophagy dysfunction/p62-KEAP1-NRF2 activation in neuronal cells	Wei, M and Bao, GM and Li, S and Yang, ZF and Cheng, C and Le, WD	Z	https://doi.org/10.1016/j.ecoenv.2022.114333	2022	China	2022	Experimental			Mouse (Neuro-2a / N2a cells)		PM 2.5	ambient urban/industrial air pollution	338 nm and 1980 nm	in vitro	25, 50, 100, 200, and 400 ug/mL		Acute	24	-	-	-	-	-	-	-	-	-	-		-	-	-	-	increased ROS	increased(NRF2)	yes	Yes
Impacts of the Mitochondrial Genome on the Relationship of Long-Term Ambient Fine Particle Exposure with Blood DNA Methylation Age	Nwanaji-Enwerem, JC and Colicino, E and Dai, LZ and Cayir, A and Sanchez-Guerra, M and Laue, HE and Nguyen, VT and Di, Q and Just, AC and Hou, LF and Vokonas, P and Coull, BA and Weisskopf, MG and Baccarelli, AA and Schwartz, JD	Z	https://doi.org/10.1021/acs.est.7b02409	2017	USA	2000-2011	Longitudinal cohort study		552	Human	male	PM 2.5	Ambient air pollution	<2.5 μm	inhalation	real-world ambient concentrations		chronic	365 days	late adulthood	-	F0	F0	-	-	-	-	-	Yes; measured from peripheral blood.		-	-	-	-	increased not by ROS	increased(both NF-KB and NLRP3)	yes	Yes
Effects of Plateau Air Quality and Low Oxygen Content on Platelet mtDNA Methylation and High Altitude Pulmonary Edema	Liu, ZQ and Cui, HH and Zhao, L and Ma, FC and Liu, YQ and Chen, YS and Chen, JL and Jia, YN and Li, WL and Cai, JX and Bi, X and Li, PH and Fan, HJ and Guo, LQ and Hou, SK	Z	https://doi.org/10.4209/aaqr.210222	2021	China	2021	Cohort study (Human) and Experimental (Rat model)			Human (high-altitude residents and migrants) and Rat (Sprague-Dawley)		PM2.5 & BC	Traffic-related	<2.5 μm	inhalation	real-world ambient concentrations		acute and chronic	-	-	-	F0	F0	-	-	-	-	-	Assessed in platelets; generally shows a decrease under high-altitude/pollutant stress.		Specifically analyzed platelet mtDNA methylation as a biomarker for HAPE	D-loop region and ND genes (specifically MT-ND1, MT-ND6)	Examined through markers of fusion (MFN1/2, OPA1) and fission (DRP1).	Assessed via PGC-1α and TFAM expression.	increased ROS	increased(both NF-KB and NLRP3)	yes	Yes
Direct Effects of Waterpipe Smoke Extract on Aortic Endothelial Cells: An In Vitro Study	Zaaba, NE and Yuvaraju, P and Beegam, S and Elzaki, O and Arafat, K and Attoub, S and Nemmar, A	Z	https://doi.org/10.33549/physiolres.935409	2025	United Arab Emirates	2025	Experimental			Human (Cell line: TeloHAEC)		PM & PAHs,	Waterpipe tobacco (shisha/hookah) and charcoal combustion		in vitro	20% WPSE.		Acute	24-48	-	-	-	-	-	-	-	-	-	-		-	-	-		increased ROS	increased(both NF-KB and NLRP3)	yes	Yes
3-methyl-4-nitrophenol disturbs the maternal-to-zygotic transition of early embryos by damaging mitochondrial function and histone modification	Chen, F and Luo, AF and Pan, KX and Gu, H and Zhou, CF and Zeng, W and Liu, S and Molenaar, A and Ren, HY and Huo, LJ and Bi, YZ	Z	https://doi.org/10.1016/j.ecoenv.2024.117595	2024	China	2024	Experimental		832	Mouse (SPF Kunming) and in vitro culture		DEP	Industrial		in vitro	10 nM, 25 nM, and 50 nM		Acute	96	Preimplantation	intergenerational	F1	F1	-	-	-	-	-	-		-	-	↓ No change/Decrease (MFN2 and FIS1 were significantly downregulated)	Likely ↓ (Based on downregulation of mtDNA-encoded genes)	Yes (↑ ROS accumulation)	increased(not NF-KB and NLRP3)	yes	Yes
Umbilical cord blood thyroid hormones are inversely related to telomere length and mitochondrial DNA copy number	Ohadi, H and Khalili, P and Kasrineh, FA and Esmaeili, OS and Ranjbar, FE and Manshoori, A and Hajizadeh, MR and Jalali, Z	Z	https://doi.org/10.1038/s41598-024-53628-6	2024	Iran	2022	Cross-sectional study / Observational		70	Human	both	thyroid study	Maternity Hospital		Maternal-fetal environment	5.7–6.2 µIU/ml				Gestation	intergenerational	F0	F1	-	-	-	-	yes	Measured via Real-time PCR		-	-	-	-	increased not by ROS	-	-	-								ParameterLow mtDNAcn GroupHigh mtDNAcn GroupMean Mother Age (SD)32.54 (4.88)31.17 (5.44)Mean Neonate Weight (SD)3178.43g (329.30)3075.14g (371.19)TSH Median (IQR)6.1 (4.6–8.5)6.2 (5–9)fT4 Mean (SD)8.41 (3.49)8.41 (3.51)
Waterpipe smoke inhalation potentiates cardiac oxidative stress, inflammation, mitochondrial dysfunction, apoptosis and autophagy in experimental hypertension	Nemmar, A and Al-Salam, S and Beegam, S and Zaaba, NE and Elzaki, O and Ali, BH	Z	https://doi.org/10.1016/j.biopha.2022.114144	2022	United Arab Emirates	2022	Experimental		52	Mouse (BALB/c)		PM & PAHs,	Apple-flavored waterpipe tobacco	<2.5 μm	inhalation	real-world ambient concentrations		subchronic	10	-	-	-	-	-	-	-	-	-	-		-	-	-	-	increased ROS	increased(both NF-KB and NLRP3)	yes	Yes
Reduced mitochondrial DNA copy number in occupational workers from brominated flame retardants manufacturing plants	Chen, T and Wang, XT and Jia, JX and Wang, DJ and Gao, YX and Yang, X and Zhang, SX and Niu, PY and Shi, ZX	E	https://doi.org/10.1016/j.scitotenv.2021.151086	2022	China	2021	Cross-sectional		334	Human	both																																			chemical exposure(not PM/BC/DEP)
Association between mitochondrial DNA methylation and internal exposure to polycyclic aromatic hydrocarbons (PAHs), nitrated-PAHs (NPAHs) and oxygenated-PAHs (OPAHs) in young adults from Tianjin, China	Guo, LQ and Liu, ZQ and Li, PH and Ji, YQ and Song, SJ and Zheng, N and Zhao, L and Jia, YN and Fang, JK and Wang, HY and Byun, HM	Z	https://doi.org/10.1016/j.ecoenv.2022.113799	2022	China	2022	Cross-sectional		110	Human		PAHs	Traffic-related	<2.5 μm	inhalation and ingestion	16.0 (14.4–20.7) ng/mL		-	-	-	-	-	-	-	-	-	-	-	-		Yes, assessed via bisulfite-PCR pyrosequencing on platelet mtDNA mtDNA methylation levels at specific CpG sites in MT-CO1 and tRNA-Leu MT-CO1-P1: 0.67% ± 1.38% MT-CO1-P2: 13.54% ± 2.59% tRNA-Leu-P1: 7.23% ± 5.35% tRNA-Leu-P2: 1.64% ± 2.94%	MT-CO1 (two CpG sites: MT-CO1-P1 and MT-CO1-P2) and tRNA-Leu (two CpG sites: tRNA-Leu-P1 and tRNA-Leu-P2)	-	-	-	-	-	-
Respiratory Exposure to Copper Oxide Particles Causes Multiple Organ Injuries via Oxidative Stress in a Rat Model	Wang, KF and Ning, X and Qin, CY and Wang, JL and Yan, WJ and Zhou, X and Wang, DP and Cao, JM and Feng, YL	A	https://doi.org/10.2147/ijn.s378727
Association of prenatal essential metal exposure with newborn mitochondrial DNA copy number: Results from a birth cohort study	Bi, JN and Song, LL and Wu, MY and Liu, Q and Xu, LL and Fan, GJ and Cao, ZQ and Xiong, C and Wang, YJ	E	https://doi.org/10.1016/j.reprotox.2023.108495																																											essential metals: Zn, Fe, Se, Co, Mn, Cu, Cr; chemical exposure)
Ozone exposure associates with sperm quality indicators: Sperm telomere length as a potential mediating factor	Lu, ZH and Sun, B and Wang, YX and Wu, YR and Chen, YJ and Sun, SZ and Liang, SJ and Xu, S and Chang, H and Chen, HG and Zhang, J	E	https://doi.org/10.1016/j.jhazmat.2023.132292
Mitochondrial - nuclear genetic interaction modulates whole body metabolism, adiposity and gene expression in vivo	Dunham-Snary, KJ and Sandel, MW and Sammy, MJ and Westbrook, DG and Xiao, R and McMonigle, RJ and Ratcliffe, WF and Penn, A and Young, ME and Ballinger, SW	A	https://doi.org/10.1016/j.ebiom.2018.08.036
The associations between prenatal exposure to polycyclic aromatic hydrocarbon metabolites, umbilical cord blood mitochondrial DNA copy number, and children's neurobehavioral development	Cao, XM and Li, JY and Cheng, L and Deng, YJ and Li, YN and Yan, ZW and Duan, L and Yang, J and Niu, Q and Perera, F and Nie, JS and Tang, DL	Z	https://doi.org/10.1016/j.envpol.2020.114594	2020	China	2009-2010	Prospective birth cohort		158	Human	female	PAH	air pollution, combustion sources		inhalation, ingestion; transplacental	0.62 ng/mL		-	-	-	intergenerational	F0	F1	-	-	-	-	-	↑ (increased cord blood mtDNAcn with higher maternal PAH metabolites)	-		mtND1	-	-	increased ROS	-	yes	Yes	Cord blood mtDNA copy number and children's neurobehavioral development (GDS scores at age 2)							Birth cohort linking prenatal PAH exposure (urinary OH-PAHs in 3rd trimester) to increased cord blood mtDNAcn and decreased motor scores at age 2
Early life exposure to mercury and relationships with telomere length and mitochondrial DNA content in European children	Lozano, M and McEachan, RRC and Wright, J and Yang, TC and Dow, C and Kadawathagedara, M and Lepeule, J and Bustamante, M and Maitre, L and Vrijheid, M and Brantsaeter, AL and Meltzer, HM and Bempi, V and Roumeliotaki, T and Thomsen, C and Nawrot, T and Broberg, K and Llop, S	A	https://doi.org/10.1016/j.scitotenv.2024.173014
Interactions between oxidative stress, autophagy and apoptosis in A549 cells treated with aged black carbon	An, J and Zhou, Q and Wu, MY and Wang, L and Zhong, YF and Feng, JL and Shang, Y and Chen, YJ	E	https://doi.org/10.1016/j.tiv.2018.09.008
Bisphenol A induces oxidative stress and mitochondrial dysfunction in lymphoblasts from children with autism and unaffected siblings	Kaur, K and Chauhan, V and Gu, F and Chauhan, A	E	https://doi.org/10.1016/j.freeradbiomed.2014.07.030
Altered cord blood mitochondrial DNA content and pregnancy lead exposure in the PROGRESS cohort	Sanchez-Guerra, M and Peng, C and Trevisi, L and Cardenas, A and Wilson, A and Osorio-YÃ¡Ã±ez, C and Niedzwiecki, MM and Zhong, J and Svensson, K and Acevedo, MT and Solano-Gonzalez, M and Amarasiriwardena, CJ and Estrada-Gutierrez, G and Brennan, KJM and Schnaas, L and Just, AC and Laue, HE and Wright, RJ and TÃ©llez-Rojo, MM and Wright, RO and Baccarelli, AA	A	https://doi.org/10.1016/j.envint.2019.01.077
Mitochondrial DNA Copy Number and Developmental Origins of Health and Disease (DOHaD)	Fukunaga, H	A	https://doi.org/10.3390/ijms22126634
Influence of a concurrent exercise training program during pregnancy on the placenta mitochondrial DNA integrity and content of minerals with enzymatic relevance. The GESTAFIT project	Aparicio, VA and Baena-GarcÃ­a, L and SÃ¡nchez-GonzÃ¡lez, C and Acosta-Manzano, P and Varela-LÃ³pez, A and Quiles, JL	E	https://doi.org/10.1016/j.placenta.2023.05.021
Polycyclic aromatic hydrocarbons exposure decreased sperm mitochondrial DNA copy number: A cross-sectional study (MARHCS) in Chongqing, China	Ling, X and Zhang, GW and Sun, L and Wang, Z and Zou, P and Gao, JF and Peng, KG and Chen, Q and Yang, H and Zhou, NY and Cui, ZH and Zhou, ZY and Liu, JY and Cao, J and Ao, L	Z	https://doi.org/10.1016/j.envpol.2016.10.026	2017	China	2014	Cross-sectional		666	Human	male	PAHs	air pollution, combustion sources		(inhalation, ingestion, dermal)			chronic	-	-	-	-	-	-	-	-	-	-	↓ (decreased sperm mtDNAcn)	-	-	16S rRNA (mtDNA) relative to GAPDH (nuclear)	-	-	increased ROS	-	yes	Yes	Sperm mtDNA copy number (primary); also MMP and mtDNA integrity	Negative dose-response (e.g., each 1 µg/g Cr increase in key metabolites → 9.4–11.7% decrease in mtDNAcn)						Cross-sectional analysis in 666 young men showing low-level PAH exposure (urinary metabolites) associated with decreased sperm mtDNAcn
The polymorphisms in cGAS-STING pathway are associated with mitochondrial DNA copy number in coke oven workers	Liu, XH and Li, XL and Wei, W and Fan, YH and Guo, ZF and Duan, XR and Zhou, XS and Yang, YL and Wang, W	Z	https://doi.org/10.1080/09603123.2022.2071418	2023	China	2022	Cross-sectional occupational study		782	Human	both	PAHs	Occupational		inhalation			chronic	365 days										↓ (significantly lower in PAHs-exposed group vs. controls)			mtND1 (mitochondrial) relative to β-HBG (nuclear)			Yes (discussed via ROS and mitochondrial damage)	Yes	yes	Yes	Leukocyte mtDNA copy number (main); gene-environment interactions (cGAS-STING SNPs × PAHs)	Exposed: 0.60 ± 0.29 (n=544)			Controls: 1.03 ± 0.31 (n=238)			Occupational PAHs (coke oven) exposure significantly ↓ leukocyte mtDNAcn
Sulfur dioxide inhibits expression of mitochondrial oxidative phosphorylation genes encoded by both nuclear DNA and mitochondrial DNA in rat lungs	Qin, GH and Wang, JX and Sang, N	E	https://doi.org/10.1007/s11356-016-7859-7
Higher buccal mtDNA content is associated with residential surrounding green in a panel study of primary school children	Hautekiet, P and Saenen, ND and Aerts, R and Martens, DS and Roels, HA and Bijnens, EM and Nawrot, TS	E	https://doi.org/10.1016/j.envres.2022.113551
Mitochondrial dysfunction and oxidative stress contribute to cross-generational toxicity of benzo(a)pyrene in Danio rerio	Kozal, JS and Jayasundara, N and Massarsky, A and Lindberg, CD and Oliveri, AN and Cooper, EM and Levin, ED and Meyer, JN and Di Giulio, RT	E	https://doi.org/10.1016/j.aquatox.2023.106658
Mechanisms of housedust-induced toxicity in primary human corneal epithelial cells: Oxidative stress, proinflammatory response and mitochondrial dysfunction	Xiang, P and He, RW and Han, YH and Sun, HJ and Cui, XY and Ma, LQ	E	https://doi.org/10.1016/j.envint.2016.01.008
Seasonal modification of the associations of exposure to polycyclic aromatic hydrocarbons or phthalates of cellular aging	Hou, J and Yin, WJ and Li, P and Hu, C and Zhang, YJ and Wang, X and Wang, GY and Gao, EW and Zhang, JF and Wang, L and Li, T and Wang, L and Yu, ZQ and Yuan, J	E	https://doi.org/10.1016/j.ecoenv.2019.109384
Comparison of gene expression profiles induced by fresh or ozone-oxidized black carbon particles in A549 cells	An, J and Zhou, Q and Qian, GR and Wang, TT and Wu, MY and Zhu, T and Qiu, XH and Shang, Y and Shang, J	E	https://doi.org/10.1016/j.chemosphere.2017.04.001
Association of prenatal exposure to rare earth elements with newborn mitochondrial DNA content: Results from a birth cohort study	Liu, YY and Wu, MY and Liu, BQ and Song, LL and Bi, JN and Wang, LL and Khatiwada, SU and Chen, K and Liu, Q and Xiong, C and Li, YY and Xia, W and Xu, SQ and Wang, YJ and Zhou, AF	A	https://doi.org/10.1016/j.envint.2020.105863
Regulating role of fetal thyroid hormones on placental mitochondrial DNA methylation: epidemiological evidence from the ENVIRONAGE birth cohort study	Janssen, BG and Byun, HM and Roels, HA and Gyselaers, W and Penders, J and Baccarelli, AA and Nawrot, TS	A	https://doi.org/10.1186/s13148-017-0366-y
Benchmark dose analysis for PAHs hydroxyl metabolites in urine based on mitochondrial damage of peripheral blood leucocytes in coke oven workers in China	Cheng, S and Zhang, H and Wang, PP and Zou, KL and Duan, XR and Wang, SH and Yang, YL and Shi, LH and Wang, W	E	https://doi.org/10.1016/j.etap.2021.103675
Increased Mitochondrial DNA Copy Number in Occupations Associated with Low-Dose Benzene Exposure	Carugno, M and Pesatori, AC and Dioni, L and Hoxha, M and Bollati, V and Albetti, B and Byun, HM and Bonzini, M and Fustinoni, S and Cocco, P and Satta, G and Zucca, M and Merlo, DF and Cipolla, M and Bertazzi, PA and Baccarelli, A	Z+ E	https://doi.org/10.1289/ehp.1103979	2012	Italy	2000-2011	Cross-sectional/occupational cohort		78-100	Human		PAHs & benzene	Occupational		inhalation	real-world ambient concentrations		chronic	-	-	-	F0	-	-	-	-	-	-	↑ (increased) in exposed workers compared to controls. Blood mtDNAcn was significantly higher in those with low-dose benzene exposure.		-	-	-	-	-	-	-	-								↑ (increased) in exposed workers compared to controls. Blood mtDNAcn was significantly higher in those with low-dose benzene exposure.
Trans, trans-2,4-decadienal (tt-DDE), a composition of cooking oil fumes, induces oxidative stress and endoplasmic reticulum stress in human corneal epithelial cells	Yan, CX and Zhang, LF and Lu, B and Lyu, DN and Chen, H and Song, F and Wang, XF and Chen, ZJ and Fu, QL and Yao, K	E	https://doi.org/10.1016/j.tiv.2020.104933
Occupational exposure to particles and mitochondrial DNA - relevance for blood pressure	Xu, YY and Li, HQ and Hedmer, M and Hossain, MB and Tinnerberg, H and Broberg, K and Albin, M	Z	https://doi.org/10.1186/s12940-017-0234-4	2017	Sweden	2017	Cross-sectional/occupational cohort		228	Human		metal oxides	Industrial	200–300 nm	inhalation	1.1 mg/m³		chronic	Adult	-	-	F0	-	-	-	-	-	-	↑ in exposed (higher relative mtDNA copy number, RmtDNAcn )		↓ in exposed (lower % methylation in D-loop and MT-TF)	D-loop (3 CpG sites, averaged; highly correlated) and MT-TF (1 CpG site; tRNA phenylalanine gene)	-	-	-	-	-	-		1.13 (5-95th percentile: 0.84-1.52), n≈101	1.08 (SD 0.38), n=127 controls				median 1.00 (5–95th percentile: 0.74–1.50), n=127	mtDNA Methylation – D-loop): Median 13.4% (5–95th: 10.5–20.8), n≈94 welders (or mean 13.8 SD 4.2 Mean Control / SD Control / N Control (mtDNA Methylation – D-loop): Median 15.6% (5–95th: 10.9–21.1), n≈117 controls (or mean 15.2 SD 4.5) Mean Exposed / SD Exposed / N Exposed (mtDNA Methylation – MT-TF): Median 3.4% (5–95th: 0–9.5), n≈100 welders (or mean 5.6 SD 2.1) Mean Control / SD Control / N Control (mtDNA Methylation – MT-TF): Median 4.5% (5–95th: 0–12.1), n≈120 controls (or mean 6.5 SD 2.3
Molecular responses in the telomere-mitochondrial axis of ageing in the elderly: A candidate gene approach	Pieters, N and Janssen, BG and Valeri, L and Cox, B and Cuypers, A and Dewitte, H and Plusquin, M and Smeets, K and Nawrot, TS	E	https://doi.org/10.1016/j.mad.2015.02.003																																					– One source reports mean 1.25 (SD 0.42), n=101 welders
The Cord Blood Insulin and Mitochondrial DNA Content Related Methylome	Reimann, B and Janssen, BG and Alfano, R and Ghantous, A and EspÃ­n-PÃ©rez, A and de Koko, TM and Saenen, ND and Cox, B and Robinson, O and Chadeau-Hyam, M and Penders, J and Herceg, Z and Vineis, P and Nawrot, TS and Plusquin, M	Z	https://doi.org/10.3389/fgene.2019.00325
Mapping the Mitochondrial Regulation of Epigenetic Modifications in Association With Carcinogenic and Noncarcinogenic Polycyclic Aromatic Hydrocarbon Exposure	Bhargava, A and Kumari, R and Khare, S and Shandilya, R and Gupta, PK and Tiwari, R and Rahman, A and Chaudhury, K and Goryacheva, IY and Mishra, PK	Z	https://doi.org/10.1177/1091581820932875	2020	India	2020	Experimental			Human cell line& PBMCs		PAHs	combustion sources	<2.5 μm	in vitro			acute to subchronic	24-72	-	-	-	-	-	-	-	-	-	Assessed; changes reported	0.54 ± 0.038 in ANT and 0.62 ± 0.046 in BaP	Yes, analyzed	D-loop	Assessed (proteins such as DRP1 (fission), MFN1, OPA1 (fusion))	Assessed (PGC-1α, TFAM)	Yes (ROS production, 8-oxo-dG or similar markers).	Assessed (NF-κB, possibly NLRP3 inflammasome-related).	yes	Yes	results of mtDNA copy number analysis did not show any significant alterations in cells exposed to PAHs.
Benzo[b]fluoranthene Impairs Mouse Oocyte Maturation via Inducing the Apoptosis	Guo, J and Huang, JY and Zhang, LQ and Li, C and Qin, YH and Liu, WW and Li, JY and Huang, GN	Z	https://doi.org/10.3389/fphar.2020.01226	2020	China	2020	Experimental			Mouse oocyte	female	PAHs	combustion sources	<2.5 μm	in vitro	1–50 µM		Acute	12-16	Oocyte maturation stage	-	F0	F0	-	-	Oocyte	-	-	-		-	-	-	-	increased ROS	-	-	-
Association of Leukocyte Telomere Length and Mitochondrial DNA Copy Number in Children from Salamanca, Mexico	AlegrÃ­a-Torres, JA and VelÃ¡zquez-VillafaÃ±a, M and LÃ³pez-GutiÃ©rrez, JM and ChagoyÃ¡n-MartÃ­nez, MM and Rocha-Amador, DO and Costilla-Salazar, R and GarcÃ­a-Torres, L	E	https://doi.org/10.1089/gtmb.2016.0176
Welding Fume Exposure and Epigenetic Alterations: A Systematic Review	Leso, V and Vetrani, I and Della Volpe, I and Nocera, C and Iavicoli, I	A	https://doi.org/10.3390/ijerph16101745
Maternal smoking during pregnancy is associated with mitochondrial DNA methylation	Armstrong, DA and Green, BB and Blair, BA and Guerin, DJ and Litzky, JF and Chavan, NR and Pearson, KJ and Marsit, CJ	E	https://doi.org/10.1093/eep/dvw020
Profiling of Biomarkers for the Exposure of Polycyclic Aromatic Hydrocarbons: Lamin-A/C Isoform 3, Poly[ADP-ribose] Polymerase 1, and Mitochondria Copy Number Are Identified as Universal Biomarkers	Kim, HY and Kim, HR and Kang, MG and Trang, NTD and Baek, HJ and Moon, JD and Shin, JH and Suh, SP and Ryang, DW and Kook, H and Shin, MG	Z	https://doi.org/10.1155/2014/605135	2014	Republic of Korea	2014	Experimental			Human cell line & Zebra fish		PAHs	Ambient air pollution		in vitro & waterborne exposure	Cell lines: 100 µM Zebrafish: 100 nM to 1000 nM (0.1–1.0 µM)		subchronic	54-120	-	-	-	-	-	-	-	-	-	↑ (Increased) dramatically after 5-day treatment		-	-	-	-	increased ROS	Assessed (NF-κB, possibly NLRP3 inflammasome-related).	yes	Yes
Prenatal exposure to thallium is associated with decreased mitochondrial DNA copy number in newborns: Evidence from a birth cohort study	Wu, MY and Shu, YL and Song, LL and Liu, BQ and Zhang, LN and Wang, LL and Liu, YY and Bi, JN and Xiong, C and Cao, ZQ and Xu, SQ and Xia, W and Li, YY and Wang, YJ	Z	https://doi.org/10.1016/j.envint.2019.05.053	2019	China	2013-2015	Prospective birth cohort study		746	Human	female	Thallium (Tl)	Anthropogenic activities		inhalation	0.34 μg/L		chronic		1st, 2nd, and 3rd trimesters	intergenerational	F0	F1	-	-	-	-	-	Decreased (↓). Each doubling of 1st-trimester thallium levels was associated with a 10.4% lower level of mtDNAcn in cord blood. Effect Size: ).	-10.4% change in mtDNAcn per doubling of thallium in the 1st trimester (95% CI: -16.4%, -3.9%	-	ND1	-	-	-	-	-	-
HVRII of mtDNA in Cord Blood Cells of Newborn Children and in Their Saliva 10 Years Later	SchmuczerovÃ¡, J and TorokovÃ¡, P and KujanovÃ¡, M and CechovÃ¡, H and Topinka, J and DostÃ¡l, M and Sram, RJ and Brdicka, R	E	https://doi.org/10.14712/fb2011057010026
Neonatal exposure to environmental pollutants and placental mitochondrial DNA content: A multi-pollutant approach	Vriens, A and Nawrot, TS and Baeyens, W and Den Hond, E and Bruckers, L and Covaci, A and Croes, K and De Craemer, S and Govarts, E and Lambrechts, N and Loots, I and Nelen, V and Peusens, M and De Henauw, S and Schoeters, G and Plusquin, M	E	https://doi.org/10.1016/j.envint.2017.05.022
Urinary polycyclic aromatic hydrocarbon metabolites, peripheral blood mitochondrial DNA copy number, and neurobehavioral function in coke oven workers	Du, JJ and Pan, BL and Cao, XM and Li, JY and Yang, J and Nie, JS	Z	https://doi.org/10.1016/j.chemosphere.2020.127628	2020	China	2020	Cross-sectional occupational study		697	Human	male	PAHs	Occupational																↓ (decreased peripheral blood mtDNAcn with higher 2-OH Nap and Σ-OH PAHs)			mtDNA			Yes	Yes	yes	Yes	Peripheral blood mtDNA copy number and neurobehavioral function	Dose-response (e.g., ↑ ln(2-OH Nap) or Σ-OH PAHs → ↓ mtDNAcn ~0.12–0.13 per unit)						Occupational PAH exposure (coke oven) linked to decreased peripheral blood mtDNAcn and impaired neurobehavior
N6-methyladenosine (M6A) in fetal offspring modifies mitochondrial gene expression following gestational nano-TiO2 inhalation exposure	Kunovac, A and Hathaway, QA and Thapa, D and Durr, AJ and Taylor, AD and Rizwan, S and Sharif, D and Valentine, SJ and Hollander, JM	Z	https://doi.org/10.1080/17435390.2023.2293144
Association of fetal growth trajectory with mitochondrial DNA copy number in the cord blood of newborns: evidence from a birth cohort	Chen, K and Li, JW and Xu, LL and Fan, XX and Cao, ZQ and Song, LL and Wang, YJ and Xiong, C and Zhou, AF	Z	https://doi.org/10.3389/fped.2025.1569702	2024	China	2014-2015	Prospective birth cohort		556	Human	female				intrauterine					Gestation	intergenerational	F0	F1	-	-	-	-	yes	↓ (Decrease) significantly in Males of the Consistently Low growth group		-	ND1	-	-	-	-	-	-	ompared to non-exposed newborns (mean ± SD mtDNAcn: 0.740 ± 0.161), exposed newborns	C(mtDNAcn: 0.899 ± 0.156 and 0.995 ± 0.169, respectively) had increased mtDNAcn, p = 0.001
Association between prenatal exposure to cooking oil fumes and full-term low birth weight is mediated by placental weight	Hu, P and Fan, LJ and Ding, P and He, YH and Xie, CB and Niu, ZZ and Tian, FY and Yuan, SX and Jia, DQ and Chen, WQ	E	https://doi.org/10.1016/j.envres.2018.08.014
Mitochondrial DNA Copy Number Adaptation as a Biological Response Derived from an Earthquake at Intrauterine Stage	Mendoza-Ortega, JA and Reyes-Munoz, E and Nava-Salazar, S and Rodriguez-Martinez, S and Parra-Hernandez, SB and Schnaas, L and Suarez-Rico, BV and Torres-Olascoaga, LA and Baccarelli, AA and Wright, RJ and Wright, RO and Estrada-Gutierrez, G and Tamayo-Ortiz, M	E	https://doi.org/10.3390/ijerph182211771
Associations of urinary phthalate metabolites and lipid peroxidation with sperm mitochondrial DNA copy number and deletions	Huffman, AM and Wu, HT and Rosati, A and Rahil, T and Sites, CK and Whitcomb, BW and Pilsner, JR	E	https://doi.org/10.1016/j.envres.2018.01.023
Cardiovascular effects of pulmonary exposure to single-wall carbon nanotubes	Li, Z and Hulderman, T and Salmen, R and Chapman, R and Leonard, SS and Young, SH and Shvedova, A and Luster, MI and Simeonova, PP	A	https://doi.org/10.1289/ehp.9688
Prenatal manganese and cord blood mitochondrial DNA copy number: Effect modification by maternal anemic status	Kupsco, A and Sanchez-Guerra, M and Amarasiriwardena, C and Brennan, KJM and Estrada-Gutierrez, G and Svensson, K and Schnaas, L and Pantic, I and TÃ©llez-Rojo, MM and Baccarelli, AA and Wright, RO	Z	https://doi.org/10.1016/j.envint.2019.02.029	2019	Mexico	2007-2011	Prospective birth cohort study		485	Human	female	manganese	Environmental/Dietary		inhalation	23.4 µg/L and 39.8 µg/L	-	chronic	270 days	Preconception, Gestation	intergenerational	F0	F1	-	-	-	-	yes	Relative cord blood mtDNA CN	Mean ± SD or N (%)= 1.21 ± 0.36	-	-	-	-	-	-	-	-			Mean ± SD or N (%)= 1.21 ± 0.36
Human 8-oxoguanine DNA glycosylase 1 mRNA expression as an oxidative stress exposure biomarker of cooking oil fumes	Cherng, SH and Huang, KH and Yang, SC and Wu, TC and Yang, JL and Lee, H	E	https://doi.org/10.1080/15287390252800855
Placental mitochondrial DNA content is associated with childhood intelligence	Bijnens, EM and Derom, C and Weyers, S and Janssen, BG and Thiery, E and Nawrot, TS	Z	https://doi.org/10.1186/s12967-019-2105-y	2019	Belgium	1992-1999	Prospective birth cohort study		375	Human	female	PM	Residential environment (Urban/Traffic)		in utero	-	-	chronic	270 days	Gestation	intergenerational	F0	F1	-	-	-	-	-	Measured (Relative mtDNA content).	Placental mtDNA content was 21.6% lower in mothers who smoked during pregnancy and 17.4% lower for each 10 µg/m3 increment in PM10 exposure during the third trimester of pregnancy	-	Mitochondrial genes MTF3212/R3319 and MT-ND1.	-	-	-	-	yes	-
Prenatal exposure to benzotriazoles and benzothiazoles and cord blood mitochondrial DNA copy number: A prospective investigation	Chen, XM and Zhou, YQ and Hu, C and Xia, W and Xu, SQ and Cai, ZW and Li, YY	A	https://doi.org/10.1016/j.envint.2020.105920
Dysfunction of various organelles provokes multiple cell death after quantum dot exposure	Wang, Y and Tang, M	A	https://doi.org/10.2147/ijn.s157135
Sulfur dioxide induces apoptosis via reactive oxygen species generation in rat cardiomyocytes	Li, SY and Xu, ZF and Xia, J and Qin, GH and Sang, N	E	https://doi.org/10.1016/j.yrtph.2005.09.002
Role of Mitochondria DNA in Inflammatory Airway Diseases	Snyder, RJ and Kleeberger, SR	E	https://doi.org/10.1002/cphy.c200010
The effect of high polycyclic aromatic hydrocarbon exposure on biological aging indicators	Campisi, M and Mastrangelo, G and Mielzynska-Svach, D and Hoxha, M and Bollati, V and Baccarelli, AA and Carta, A and Porru, S and Pavanello, S	Z	https://doi.org/10.1186/s12940-023-00975-y	2023	Italy	2023	Cross-sectional		93	Human	male	PAHs	Occupational		inhalation & dermal	0.58 µmol/mol		chronic		Adult	intergenerational	F0	F0	-	-	-	-	-	Measured (mtDNAcn); Result: No significant difference between workers and controls.		-	-	-	-	increased ROS	-	yes	Yes								DNAmAge (DNA methylation age acceleration) and Telomere Length (TL) CpG sites for DNAmAge (Horvath-like clock) and Telomere Length (TL).
Telomere length and outcome of treatment for pulmonary tuberculosis in a gold mining community	Katoto, PDMC and Kayembe-Kitenge, T and Pollitt, KJG and Martens, DS and Ghosh, M and Nachega, JB and Nemery, B and Nawrot, TS	A	https://doi.org/10.1038/s41598-021-83281-2
Aging biomarkers: Potential mediators of association between long-term ozone exposure and risk of atherosclerosis	Li, RY and Chen, GB and Liu, XT and Pan, MM and Kang, N and Hou, XY and Liao, W and Dong, XK and Yuchi, YH and Mao, ZX and Huo, WQ and Wang, X and Guo, YM and Li, SS and Hou, J and Wang, CJ	A	https://doi.org/10.1111/joim.13500
Oxidative DNA damage estimated by urinary 8-hydroxydeoxyguanosine and indoor air pollution among non-smoking office employees	Lu, CY and Ma, YC and Lin, JM and Chuang, CY and Sung, FC	E	https://doi.org/10.1016/j.envres.2006.08.009
Association of particulate matter air pollution with leukocyte mitochondrial DNA copy number (vol 141, 105761, 2020)	Wang, XM and Hart, JE and Liu, QSJ and Wu, SW and Nan, HM and Laden, F	Z	https://doi: 10.1016/j.envint.2020.106069	2020	USA	1989-1990	Cross-sectional		2758	Human	female	PM 2.5 and PM 10	Ambient air pollution	2.5-10 μm	inhalation	14.2 µg/m³		subchronic to chronic		Adult	-	F0	F0	-	-	-	-	-	↓ (Decreased) associated with long-term PM 2.5 exposure	the change in mtDNAcn z score was -0.07 (95% CI: -0.13, -0.01).	-	-	-	-	increased ROS	-	No	No
Traffic-related air pollution induces mitochondrial oxidative stress and transgenerational mitochondrial dysfunction	Wang, BM and Chan, Y and Anwer, A and Saad, S and Chen, H and Oliver, B	B	10.1183/13993003.congress-2021.PA829
Potential Mechanism for PM10 Effects on Birth Outcomes In Utero Exposure Linked to Mitochondrial DNA Damage	Tillett, T	Z	https://doi.org/10.1289/ehp.120-a363b	2012	Belgium	2010-2011	Prospective birth cohort study		174	Human	female	PM 10	Ambient air pollution	10 μm	inhalation	23.0 µg/m³		chronic	270 days	Pregnancy period	intergenerational	F0	F1	-	-	-	-	-	↓ (Decreased)	10-µg/m³ increase in PM₁₀ exposure was associated with a 17.4% reduction in placental mtDNA content.	-	-	-	-	Yes (↑ ROS accumulation)	increased(not NF-KB and NLRP3)	yes	Yes
Impact of Traffic Related Air Pollutant Exposure on Lung Inflammation and Mitochondrial Wellbeing in Mouse Lungs	Chan, Y and Wang, B and Chen, H and Ho, K and Oliver, B	E	https://doi.org/10.1164/ajrccm-conference.2019.199.1
Transcriptional Response to Particulate Matter Is Not Dependent on the Degree of Mitochondrial Reactive Oxygen Species Generation	Sun, K and Meliton, AY and Li, Y and Andrade, J and Woods, PS and Wu, D and Hamanaka, RB and Mutlu, GM	E
Mitochondrial DNA methylation changes through airborne pollutants and toxicants	Byun, HM	A	https://doi.org/10.1093/toxsci/kfaa129
Exposure To An Organic PM Component Induces Inflammatory And Adaptive Gene Expression Through Mitochondrial Oxidative Stress	Cheng, W and Currier, J and Bromberg, PA and Silbajoris, R and Samet, JM	E	https://doi.org/10.1164/ajrccm-conference.2011.183
Mitochondrial DNA Copy Number and Occupational Exposure to Particulate Matters.	Hou, LH and Zhu, ZZ and Pegoraro, V and Barbullushi, M and Dioni, L and Bonzini, M and Apostoli, P and Bertazzi, P and Schwartz, J and Baccarelli, A	A
Mitochondrial dysfunction trigerred by air pollution-derived ultrafine particles chronic exposure in the lungs of Balb/cJRj mice	Barbier, E and Carpentier, J and Simonin, O and Chaumy, A and Laine, W and AnthÃ©rieu, S and Marchetti, P and Lo Guidice, JM and Kluza, J and GarÃ§on, G	Z	https://ui.adsabs.harvard.edu/link_gateway/2023ToxL..384S..62B/doi:10.1016/S0378-4274(23)00419-8	2023	France	2023	Experimental		6	Mouse (Balb/cJRj)	male	UFPs	AIR POLUTION	<100 nm	Intranasal instillation	30 µg UFPs		chronic	90 days														Yes (altered structure, DRP1/FIS1 vs. MFN1/MFN2 implied)		Yes (NRF2 pathway activation, superoxide)		yes	Yes
The Association Between Fine Particulate Matter and Mitochondrial Dysfunction in Children	Diaz, LM and Le, AD and Holm, S and Ye, M and Bush, NR and Hessler, D and Long, D and Thakur, N and de la Rosa, R	A
Metabolomic Signature of Mitochondrial Dysfunction After Subacute Air Pollution Exposure: An Animal-to-Human Translational Study	Lin, Y and Ramanathan, G and Lu, XC and Gupta, R and Yin, F and Fiehn, O and Zhang, JF and Zhu, YF and Qiu, XH and Araujo, J	E	https://doi.org/10.1161/circ.150.suppl_1.4142331
The effect of PM2.5 exposure on lung inflammation and mitochondrial dysfunction using a macrophage-alveolar organoid co-culture system	Kim, J and Hong, SH and Kim, WJ	A	https://doi.org/10.1183/13993003.congress-2024.PA4893
Associations Between Ambient Fine Particulate Matter, Maternal Lifetime Stress and Infant Temperament: Mechanistic Insights Through the Application of Mitochondrial DNA Whole Genome Sequencing of the Placenta	Brunst, K	Z	https://doi.org/10.1016/j.biopsych.2020.09.013	2021	USA	2020	Prospective pregnancy cohort	-	365	Human	female	PM	-	-	Psychosocial/Environmental	-	-	chronic	-	-	intergenerational	F0	F1	-	-	-	yes	-	Total placental mtDNA mutational load (Heteroplasmy + Homoplasmy)		-	Whole mitochondrial genome (16,569 bp); specific findings in MT-ND1, MT-ND5, MT-ND6 (Complex I) and MT-CO1 (Complex IV).	-	-	increased ROS	-	yes	Yes		Mean/SD/N:N (Total): 365Effect Size:beta = 0.23 for total mutations;beta = 0.18 for heteroplasmic mutations per unit increase in stress score.
Household Air Pollution Exposure and Mitochondrial DNA Copy Number in Cord Blood: Identifying Sensitive Windows and Sex-Specific Effects	Kaali, S and Jack, D and Delimini, R and Chillrud, S and Opoku-Mensah, J and Burkart, K and Adeniji, E and Quinn, A and Yawson, A and Wylie, B and Boamah-Kaali, E and Kinney, PL and Asayah, K and Baccarelli, A and Asante, K and Lee, A	Z	https://doi.org/10.1164/ajrccm-conference.2018.197.1	2018	Ghana	2018	Prospective birth cohort		164	Human	female	BC	Biomass cooking		inhalation	0.91 ppm		chronic			intergenerational	F0	F1						Mixed / Sex-specific (overall ↑ early gestation; boys: ↓ 5-10 weeks; girls: ↑ 0-10 weeks)	Change per 1 ppm CO increase					increased ROS	-	yes	Yes								Strong human birth cohort study on prenatal household air pollution (biomass) and cord blood mtDNAcn,
Comparative profiling of epigenetic modifications among individuals living in different high and low air pollution zones: A pilot study from India	Pradyumna Kumar Mishra, Neha Bunkar, Radha Dutt Singh, Rajat Kumar, Pushpendra Kumar Gupta, Rajnarayan Tiwari, Lalit Lodhi, Arpit Bhargava, Koel Chaudhury	Z	https://doi.org/10.1016/j.envadv.2021.100052	2021	India	2017-2018			120	Human	both	PM	Ambient air pollution	2.5-10 μm	inhalation	(high-risk ≥100; low-risk ≤50)		chronic													Global DNA methylation (%5-mC in ccfDNA); LINE-1 methylation				Yes	Yes	yes	Yes	Epigenetic modifications (DNA methylation, histone mods, miRNA, epigenetic modifiers, target genes)	High-risk group (n=60) – e.g., %5-mC: 22.005 ± 1.041%			Low-risk group (n=60) – %5-mC: 16.769 ± 0.890%			Strong human observational study on ambient air pollution (PM) and epigenetic alterations in Indian adults.

### Sheet: S3 Included Studies
TITLE	AUTHORS	DOI	YEAR	COUNTRY	STUDY YEAR	STUDY DESIGN	TOTAL NUMBER OF SAMPLE (N)	SPECIES			SEX OF EXPOSED PARENT			TYPE OF PARTICLES				PRIMARY SOURCE	PARTICLE SIZE	EXPOSURE ROUTE	EXPOSURE DOSE		EXPOSURE DURATION				EXPOSURE WINDOW	TRANSMISSION TYPE	GENERATION EXPOSED	GENERATION ASSESED	GERMLINE CELL TYPE	PLACENTAL	CORD BLOOD	mtDNA COPY NUMBER		mtDNA METHYLATION			MITOCHONDRIAL DYNAMICS	MITOCHONDRIAL BIOGENESIS	OXIDATIVE STRESS	INFLAMMATORY SIGNALLING	NUCLEAR-MITO CROSSTALK	CROSSTALK DISRUPTION	OUTCOME VARIABLE	MEAN EXPOSED	SD EXPOSED	N EXPOSED	MEAN CONTROL	SD CONTROL	N CONTROL	KEY NOTES
						Experimental / Cohort / Case–control		Human	Mouse / Rat	others	Male	Female	Both	PM	BC	DEP	PAHs	Traffic / Biomass / Industrial	Mean / range	Inhalation / Intranasal / Oral	µg/m³ or µg/kg or ug/ml or ug/ul	Values	Acute	Subchronic	Chronic	Duration in hours	Preconception / Gestation / Lactation	Intergenerational / Transgenerational	F0 only / F0–F1 or F1 / F2 / F3	F0 only / F0–F1 or F1 / F2 / F3	Sperm / Oocyte / Gonadal tissue			↑ / ↓ / No change	Value	Yes / No	Value	Regions analyzed	DRP1 / MFN1 / OPA1	PGC-1α / TFAM	ROS / 8-oxo-dG	NF-κB / NLRP3	yes/no	Qualitative / Quantitative
Effects of prenatal exposure to particulate air pollution on newborn mitochondrial DNA copy number	Hu, C and Sheng, X and Li, YY and Xia, W and Zhang, B and Chen, XM and Xing, YL and Li, XP and Liu, HX and Sun, XJ and Xu, SQ	https://doi.org/10.1016/j.chemosphere.2020.126592	2020	China	2013-2015	Prospective birth cohort	762	Human				female		PM2.5 and PM10				Ambient air pollution	< 2.5 µm- 10 µm	Inhalation	µg/m³	PM2.5- 79.68 ± 7.59 µg/m³; PM10 -140.38 ± 9.58 µg/m³			Chronic	full gestation	Gestation	Intergenerational	F0	F1	-	-	-	Yes, measured in cord blood leukocytes	↓ in late gestation (third trimester PM2.5: cumulative % change -8.55%); ↑ in mid-gestation windows	-		ND1 (MT-ND1 gene) relative to β-globin (nuclear)	-	-	increased ROS	-	-	-
Placental Mitochondrial DNA Content and Particulate Air Pollution during in Utero Life	Janssen, BG and Munters, E and Pieters, N and Smeets, K and Cox, B and Cuypers, A and Fierens, F and Penders, J and Vangronsveld, J and Gyselaers, W and Nawrot, TS	https://doi.org/10.1289/ehp.1104458	2012	Belgium	2010-2011	Prospective birth cohort	178	Human				female		PM10				Ambient air pollution	≤ 10 µm	Inhalation	µg/m³	~22.7			Chronic	270 days	Gestation	Intergenerational	F0	F1				Yes, Relative mtDNA content	placental mtDNA content % change per 10 µg/m³ PM₁₀ increase Last month of pregnancy: -16.1% (95% CI: -25.2, -6.0) Third trimester: -17.4% (95% CI: -31.8, -0.1) Last week: -10.1% (95% CI: -17.6, -1.9) Cord blood mtDNA content: No significant associations with PM₁₀ in any window.		-	mtDNA content (MT-ND1, MTF3212/R3319); nDNA references (RPLP0, ACTB, HBB)	-	-	increased	-	-	-
Identifying sensitive windows for prenatal particulate air pollution exposure and mitochondrial DNA content in cord blood	Rosa, MJ and Just, AC and Guerra, MS and Kloog, I and Hsu, HHL and Brennan, KJ and GarcÃ­a, AM and Coull, B and Wright, RJ and Rojo, MMT and Baccarelli, AA and Wright, RO	https://doi.org/10.1016/j.envint.2016.11.007	2016	Mexico	2007-2011	Prospective birth cohort (observational)	551	Human				female		PM 2.5				Ambient air pollution	<2.5 μm	Inhalation	µg/m³	23.1			Chronic	270 days	Late pregnancy	Intergenerational	F0	F1	-	-	-	↓ (decreased) with higher PM2.5 exposure	mtcn: 0.78 to 1.30. Higher PM2.5 exposure specifically during Trimester 2 was associated with a statistically significant decrease in cord blood mtDNA content (beta = -0.08, 95% CI:-0.14 to -0.02;p = 0.01)	-	-	12S rRNA	-	-	increased ROS	-	-	-
Placental mitochondrial methylation and exposure to airborne particulate matter in the early life environment: An ENVIRONAGE birth cohort study	Janssen, BG and Byun, HM and Gyselaers, W and Lefebvre, W and Baccarelli, AA and Nawrot, TS	https://doi.org/10.1080/15592294.2015.1048412	2015	Belgium	200-2012	Prospective birth cohort (observational)	381	Human				female		PM 2.5				Ambient air pollution	<2.5 μm	Inhalation	µg/m³	16.7			Chronic	270 days	Adult exposure	Intergenerational	F0	F1				↓ (decreased) with higher PM2.5 exposure	mtDNA copy no: entire pregnancy: -15.60% (95% CI: -23.92 to -6.38%, P=0.001) per IQR increment and Strongest in the third trimester: -23.58% (P<0.05).	↑ (increased) with higher PM2.5 exposure	mtDNA methylation: Entire pregnancy (per IQR): MT-RNR1: +0.91% (P=0.01); D-loop: +0.21% (P=0.05). Strongest in the first trimester.	D-loop(3 CpG sites) and MT-RNR1(12S rRNA, 2 CpG) MT-RNR1: 54% mediation (P=0.01). D-loop: 27% mediation (P=0.06).	-	-	Not direct	-	Not direct	Not direct
Association of Prenatal Ambient Air Pollution Exposure With Placental Mitochondrial DNA Copy Number, Telomere Length and Preeclampsia	Mandakh, Y and Oudin, A and Erlandsson, L and Isaxon, C and Hansson, SR and Broberg, K and Malmqvist, E	https://doi.org/10.3389/ftox.2021.659407	2021	Sweden	2008-2015	Cross-sectional	137	Human				female		PM 2.5(NOx)				Traffic	<2.5 μm	Inhalation	µg/m³	14-16			Chronic	270 days	Gestation	-	F0	-	-	yes	-	↓ (decreased) in high NOx exposure group during first trimester:	Adjusted change: -0.20 (95% CI: -0.36, -0.04; p=0.01) compared to low exposure	-		-	-	-	not directly measured	-	--	-								Mean ± SD (overall): ~0.88 ± 0.39 (median 0.82); similar in PE vs. normotensive groups
Prenatal Household Air Pollution Alters Cord Blood Mononuclear Cell Mitochondrial DNA Copy Number: Sex-Specific Associations	Kaali, S and Jack, DW and Delimini, R and Hu, LS and Burkart, K and Opoku-Mensah, J and Quinn, A and Ae-Ngibise, KA and Wylie, BJ and Boamah-Kaali, EA and Chillrud, S and Owusu-Agyei, S and Kinney, PL and Baccarelli, AA and Asante, KP and Lee, AG	https://doi.org/10.3390/ijerph16010026	2018	Ghana	2013-2016	Cluster-randomized controlled trial	120	Human				female		PM 2.5 (CO)				Biomass fuel combustion	<2.5 μm	Inhalation	ppm	1.07	Acute			72	Adult	Intergenerational	F0	F1	-	-	yes	↓ (decreased) with higher prenatal CO exposure; ↑ (increased) with LPG intervention	Boys: β = -14.84 (SE 6.41, p=0.03) per 1 ppm increase in average prenatal CO (i.e., higher CO → lower mtDNAcn)	-		-	-	-	increased(indirectly)	-	-	-								LPG arm (all children): β = +19.34 (SE 9.72, p=0.049) vs. 3-stone fire control (higher mtDNAcn)::LPG boys: β = +30.65 (SE 14.46, p=0.04) vs. control:::Mean Control / SD Control / N Control: Referent = 3-stone fire arm (median mtDNAcn 58.30%, IQR 9.03–84.45). LPG median 79.54% (IQR 63.23–98.53
Associations of ambient air pollutant exposure with seminal plasma MDA, sperm mtDNA copy number, and mtDNA integrity	Zhang, GW and Jiang, F and Chen, Q and Yang, H and Zhou, NY and Sun, L and Zou, P and Yang, W and Cao, J and Zhou, ZY and Ao, L	https://doi.org/10.1016/j.envint.2020.105483	2020	China	2014-2020	Prospective cohort	516	Human			Male			PM2.5 and PM10				Ambient air pollution	2.5-10 μm	Inhalation	Real-world ambient concentrations				Chronic	9-90 days	Adult	Intergenerational	-	-	mature sperm	-	-	SO2 exposure in 10–14 days window was negatively associated (percentage change per 10-unit increase: )	-9.0%; (95% CI -16.4 to -1.6)	-		-	-	-	yes PM10 (0–90 days): +10.4% per 10 µg/m³	-	-	-								mtDNA copy number: Both medians ~2.6 (no significant difference).:mtDNA integrity: Old median 851 AU; New 967 AU (no significant difference).
Mitochondrial DNA content in blood and carbon load in airway macrophages. A panel study in elderly subjects	Bai, Y and Casas, L and Scheers, H and Janssen, BG and Nemery, B and Nawrot, TS	https://doi.org/10.1016/j.envint.2018.06.003	2018	Belgium	2013-2014	Panel study with quasi-experimental exposure contrast	20	Human					Both		BC			Traffic-related	<100 nm	Inhalation	µg/m³	64		Subchronic		5 days								↓ (decreased blood mtDNA copy number/content with higher exposure)	-3.9% (95% CI: -5.5 to -2.2) per 10 µg/m³			Mitochondrial genes (MTF3212/R3319 and MT-ND1) relative to nuclear genes (qPCR)			increased ROS	Implied	yes	yes								Percentage changes: NO₂; -24.8% (95% CI: -39.3 to -6.8) per 1 µm² increase in AM BC
Mitochondrial DNA methylation in placental tissue: a proof of concept study by means of prenatal environmental stressors	Vos, S and Nawrot, TS and Martens, DS and Byun, HM and Janssen, BG	https://doi.org/10.1080/15592294.2020.1790923	2020	Belgium	2020	Cohort-based case-control	60	Human				female		PM 2.5	BC			Ambient air pollution	<2.5 μm	Inhalation	µg/m³	PM2.5: 16.0 ± 1.4 µg/m³ and BC: 1.8 ± 0.3 µg/m³			Chronic	270 days	Gestation	-	F0	F1	-	-	-	Measured (referred to as mtDNA content); found to be negatively correlated with D-loop methylation	(r = -0.40)	Yes (↑ increased in exposed groups)		Displacement loop (D-loop) and LDLR2	-	-	-	-	yes	yes								% DNA Methylation (D-loop) Mean Exposed (Pollution): ~0.47% increase compared to control
Increased Mitochondrial DNA Copy Number in Occupations Associated with Low-Dose Benzene Exposure	Carugno, M and Pesatori, AC and Dioni, L and Hoxha, M and Bollati, V and Albetti, B and Byun, HM and Bonzini, M and Fustinoni, S and Cocco, P and Satta, G and Zucca, M and Merlo, DF and Cipolla, M and Bertazzi, PA and Baccarelli, A	https://doi.org/10.1289/ehp.1103979	2011	Italy	2000-2011	Cross-sectional/occupational cohort	519	Human									PAHs	Occupational		Inhalation	µg/m³	6-70			Chronic	-	-	-	F0	-	-	-	-	↑ (increased) in exposed workers compared to controls. Blood mtDNAcn was significantly higher in those with low-dose benzene exposure.	Genoa: Bus drivers 0.90 (95% CI: 0.84-0.97) vs. referents 0.75 (0.66-0.85); p=0.019 Milan: Police officers 1.10 (1.01-1.19), gas station attendants 0.90 (0.83-0.98) vs. referents 0.75 (0.69-0.82); p-trend=0.008 Cagliari: Petrochemical workers 1.63 (1.22-2.18) vs. distant referents 0.90 (0.60-1.41); p-trend=0.046	-		-	-	-	-	-	-	-	Measured in peripheral blood leukocytes by qPCR							~10.3% increase in mtDNAcn per interquartile range (IQR) increase in personal airborne benzene (all cities combined, p<0.001). City-specific: 10.5% (Genoa), 8.2% (Milan), 7.5% (Cagliari).
Association of particulate matter air pollution with leukocyte mitochondrial DNA copy number (vol 141, 105761, 2020)	Wang, XM and Hart, JE and Liu, QSJ and Wu, SW and Nan, HM and Laden, F	https://doi: 10.1016/j.envint.2020.106069	2020	USA	1989-1990	Cross-sectional	2758	Human				female		PM2.5 and PM10				Ambient air pollution	2.5-10 μm	Inhalation	µg/m³	14.2			Chronic		Adult	-	F0	F0	-	-	-	↓ (Decreased) associated with long-term PM 2.5 exposure	the change in mtDNAcn z score was -0.07 (95% CI: -0.13, -0.01).	-		-	-	-	increased ROS	-	No	No
Decreased mitochondrial DNA content in association with exposure to polycyclic aromatic hydrocarbons in house dust during wintertime: from a population enquiry to cell culture.	Pieters N and Koppen G and Smeets K and Napierska D and Plusquin M and De Prins S and Van De Weghe H and Nelen V and Cox B and Cuypers A and Hoet P and Schoeters G and Nawrot TS	https://doi.org/10.1371/journal.pone.0063208	2013	Belgium		Cohort	46	Human		in vitro (TK6 cells)			Both				PAHs	Indoor / biomass / combustion	Not specified	Inhalation	ng/g dust	554		Subchronic			Adult exposure		Adults	F0 Only				↓	9.85% per doubling non-volatile PAH in winter									Quantitative	mtDNA copy content	mtDNAcn: −9.78%, (95% CI −15.48 to −3.70 at p=0.003)
Associations of Annual Ambient Fine Particulate Matter Mass and Components with Mitochondrial DNA Abundance.	Peng C and Cayir A and Sanchez-Guerra M and Di Q and Wilson A and Zhong J and Kosheleva A and Trevisi L and Colicino E and Brennan K and Dereix AE and Dai L and Coull BA and Vokonas P and Schwartz J and Baccarelli AA	https://doi.org/10.1097/EDE.0000000000000717	2017	USA		Cohort	646	Human			Male			PM 2.5				Traffic / industrial		Inhalation	µg/m³	10.24 ± 1.62			Chronic		Adult		Adults	F0				↓ (negatively associated with PM2.5 mass and specific components)								CRP, ICAM-1	No	Quantitative		−0.12 SD (95% CI −0.18, β: −0.07) decrease in mtDNA abundance.	−0.12 SD
Physical activity counteracted associations of exposure to mixture of air pollutants with mitochondrial DNA copy number among rural Chinese adults.	Li R and Li S and Pan M and Chen H and Liu X and Chen G and Chen R and Yin S and Hu K and Mao Z and Huo W and Wang X and Yu S and Guo Y and Hou J and Wang C	https://doi.org/10.1016/j.chemosphere.2021.129907	2021	China	2015–2017	Cohort	2707	Human					Both	PM0.1, PM2.5 and PM10				biomass, Industrial		Inhalation	µg/m³	PM₁: ~55.7; PM₂.₅: ~71.0; PM₁₀: ~127			Chronic	Long-term (3-year average)	Adult		F0	F0				↑ (positive association with pollutants); . Mixture also positively associated.	each 1 μg/m³ increase in PM1/PM2.5/PM10 linked to 5.11%, 6.77%, 3.05% increase in relative mtDNA-CN respectively								yes	yes	Quantitative (mtDNA-CN)				2707			Median relative mtDNA-CN 0.9 (IQR 0.8–1.1). Quantitative % changes and beta coefficients provided (e.g., mixture: +0.053 per quartile increment)
Inhalable particulate matter and mitochondrial DNA copy number in highly exposed individuals in Beijing, China: a repeated-measure study.	Hou L and Zhang X and Dioni L and Barretta F and Dou C and Zheng Y and Hoxha M and Bertazzi PA and Schwartz J and Wu S and Wang S and Baccarelli AA	https://doi.org/10.1186/1743-8977-10-17	2013	China	2008	Cohort	120	Human					Both	PM 2.5				Traffic		Inhalation	µg/m³	126.8 & 94.6	Acute				Adult exposure		F0 only	F0				↓ (negatively associated with exposure) Measured in blood buffy coat DNA via qPCR				Total mtDNA content							mtDNA copy number	1.04	0.22	60	1.05	0.22	60	Personal EC (work hours): β = −0.059 (95% CI: -0.011 to -0.0006, p=0.03) in combined group 5-day ambient PM10: β = −0.017 (p=0.01) 8-day ambient PM10: β = −0.008 (p=0.004)
Airborne particulate matter and mitochondrial damage: a cross-sectional study.	Hou L and Zhu ZZ and Zhang X and Nordio F and Bonzini M and Schwartz J and Hoxha M and Dioni L and Marinelli B and Pegoraro V and Apostoli P and Bertazzi PA and Baccarelli A	https://doi.org/10.1186/1476-069X-9-48	2010	Itlay	2006	Experimental	63	Human			Male			PM				Industrial		Inhalation	µg/m³	233.42		Subchronic			Adult		F0 only	F0				↑ (increased with PM exposure; higher on day 4 vs day 1)				Total mtDNA content							mtDNA copy number	1.31(day 4)		63	1.09(day 1)		63
Recent and chronic ambient air pollution exposure in association with telomere length and mitochondrial DNA content in the general population.	Hautekiet P and Nawrot TS and Martens DS and Bijnens EM and De Keersmaecker SCJ and Van der Heyden J and De Clercq EM and Saenen ND	https://doi.org/10.1016/j.envres.2025.121525	2025	Belgium	2018	Cohort	756	Human					Both	PM	BC			traffic, urban		Inhalation	µg/m³	PM₂.₅ 12.1 (7.4) BC 1.0 (0.6)	Acute		Chronic		Adult		F0	F0				↓ with chronic BC and NO2				Total mtDNA content							Quantitative	Chronic BC: −3.11% to −3.18% (trend, p≈0.05–0.055) (95% CI: -6.19 to 0.07%, p=0.055)		756
Child buccal telomere length and mitochondrial DNA content as biomolecular markers of ageing in association with air pollution.	Hautekiet P and Nawrot TS and Janssen BG and Martens DS and De Clercq EM and Dadvand P and Plusquin M and Bijnens EM and Saenen ND	https://doi.org/10.1016/j.envint.2020.106332	2019	Belgium	2012-2014	Cohort	197	Human					Both	PM	BC			Traffic + urban background		Inhalation	µg/m³	PM₂.₅ ≈14.6 (1.9) BC ≈1.6 (0.9)	Acute		Chronic		Childhood		F0	F0				↓ (lower with higher PM2.5)	12.7% lower buccal mtDNAc (95% CI: −21.7 to −2.6%, p=0.016)			Total mtDNA content		Indirect (mtDNAc proxy)												Higher chronic residential PM₂.₅ exposure was linked to lower buccal mtDNA content (and shorter telomeres) in children, suggesting accelerated biological ageing
Mitochondrial oxidative DNA damage and exposure to particulate air pollution in mother-newborn pairs.	Grevendonk L and Janssen BG and Vanpoucke C and Lefebvre W and Hoxha M and Bollati V and Nawrot TS	https://doi.org/10.1186/s12940-016-0095-2	2018-2022	Belgium		Cohort	293 cord blood; 224 maternal blood	Human				female		PM				Traffic + urban background		Inhalation	µg/m³	21.4			Chronic		Gestation	Intergenerational	F0	F0 + F1 (cord blood)				↑ (Measured as relative mtDNA content (qPCR ratio of mitochondrial genes MT-ND1 and MTF3212/R3319 to nuclear genes RPLP0 and ACTB))				MTF3212/R3319	No		Strong positive correlation with mitochondrial 8-OHdG Maternal blood: r = 0.44 (p < 0.0001); adjusted β ~0.38. Cord blood: r = 0.58 (p < 0.0001); adjusted β ~0.52.
Mitochondrial DNA copy number and cytogenetic damage among fuel filling station attendants.	Gaikwad AS and Mahmood R and Beerappa R and Karunamoorthy P and Venugopal D	https://doi.org/10.1002/em.22404	2020	India		Case–control	53	Human					Both	PM10				Traffic	~10,000 nm	Inhalation	µg/m³	318 ± 134			Chronic				F0	F0				↑ (significantly higher in exposed group)				Total mtDNA content			8-OHdG increased		yes			0.74		26	0.67		27
Prenatal ambient air pollution exposure, infant growth and placental mitochondrial DNA content in the INMA birth cohort.	Clemente DBP and Casas M and Janssen BG and Lertxundi A and Santa-Marina L and IÃ±iguez C and Llop S and Sunyer J and Guxens M and Nawrot TS and Vrijheid M	https://doi.org/10.1016/j.envres.2017.05.018	2017	Spain	2004-2008	Cohort	336	Human				female						Traffic		Inhalation	µg/m³	26			Chronic		Gestation	Intergenerational	F0	F1				↓				Total mtDNA content						Quantitative	Placental mtDNA content	5.5% of the association between trimester 1 NO₂ and length at 6 months mediated by placental mtDNA content
Prenatal Ambient Air Pollution, Placental Mitochondrial DNA Content, and Birth Weight in the INMA (Spain) and ENVIRONAGE (Belgium) Birth Cohorts.	Clemente DB and Casas M and Vilahur N and Begiristain H and Bustamante M and Carsin AE and FernÃ¡ndez MF and Fierens F and Gyselaers W and IÃ±iguez C and Janssen BG and Lefebvre W and Llop S and Olea N and Pedersen M and Pieters N and Santa Marina L and Souto A and TardÃ³n A and Vanpoucke C and Vrijheid M and Sunyer J and Nawrot TS	https://doi.org/10.1289/ehp.1408981	2017	Spain, Belgium	2004-2013	Cohort	926	Human				female						Traffic	NA	Inhalation	µg/m³	10			Chronic		Gestation	Intergenerational	F0 (mother)	F1				↓ (higher prenatal PM2.5 and NO₂ associated with lower placental mtDNA content)				Total mtDNA content	No	no					10 μg/m³ increase in PM2.5 during third trimester associated with ~4–5% lower placental mtDNA content
Prenatal particulate matter exposure and mitochondrial dysfunction at the maternal-fetal interface: Effect modification by maternal lifetime trauma and child sex.	Brunst KJ and Sanchez-Guerra M and Chiu YM and Wilson A and Coull BA and Kloog I and Schwartz J and Brennan KJ and Bosquet Enlow M and Wright RO and Baccarelli AA and Wright RJ	https://doi.org/10.1016/j.envint.2017.12.020	2017	USA	2011-2012	Cohort	167	Human				female		PM				Traffic		Inhalation	µg/m³	8			Chronic		Gestation	Intergenerational	F0	F1				Measured as relative mtDNA copy number (mt 12S / RNase P ratio via qPCR) in placenta and cord blood leukocytes.	Placenta: Mean ± SD = 2.17 ± 0.93 (n=140) Cord blood: Mean ± SD = 4.64 ± 1.69 (n=126)								yes		Quantitative	cumulative PM2.5 on cord blood mtDNAcn: −0.78, (95% CI −1.41 to −0.16)						Overall: Higher prenatal PM₂.₅ across pregnancy → decreased cord blood mtDNAcn (cumulative effect = −0.78 per 1 µg/m³ increase) Maternal high trauma → lower placental mtDNAcn (β = −0.33)
The association between ambient particulate matter exposure and the telomereâ€“mitochondrial axis of aging in newborns	Van Der Stukken, Charlotte and Nawrot, Tim S and Wang, Congrong and Lefebvre, Wouter and Vanpoucke, Charlotte and Plusquin, Michelle and Roels, Harry A and Janssen, Bram G and Martens, Dries S.	https://doi.org/10.1016/j.envint.2022.107695	2022	Belgium	2010–2016	Cohort	556	Human				female		PM				Ambient / traffic / industrial	~≤2500 nm	Inhalation	µg/m³	~13.5			Chronic		Gestation	Intergenerational	F0	F1				↓						PGC-1α ↓			Yes (p53–PGC-1α axis)	Quantitative	mtDNA copy number	Cord blood: Mean ± SD ≈ 1.03 ± 0.57 Placenta: Mean ± SD ≈ 1.05 ± 0.65		556				A 5 µg/m³ increment in PM₂.₅ during the third trimester was associated with −12.96% (95% CI: −18.84% to −6.64%) lower placental mtDNAc.

### Sheet: S4 mtCN Data
AUTHORS	YEAR	COUNTRY	STUDY YEAR	STUDY DESIGN	TOTAL NO OF SAMPLES (N)	SPECIES (Human, Rodents & In Vitro)	SEX OF EXPOSED PARENT (Male/Female/Both)	TYPE OF PARTICLES (PM/BC/DEP/PAHs)	EXPOSURE DURATION (Acute/Subchronic/Chronic)	mtDNA COPY NUMBER	MEAN EXPOSED	SD EXPOSED	N EXPOSED	MEAN CONTROL	SD CONTROL	N CONTROL	95 % CI	BETA	SD VALUE	COPY NO	P VALUE	SE
Rosa et al	2016	Mexico	2007-2011	Prospective birth cohort (observational)	551	Human	Female	PM2.5	Chronic	1.13							-0.02	-0.14	0.08		0.01
Mandakh et al	2021	Sweden	2008-2015	Cross-sectional	137	Human	Female	PM2.5	Chronic	-0.2		~0.88 ± 0.39					-0.04	-0.34			0.01
Kaali et al	2018	Ghana	2013-2016	Cluster-randomized controlled trial	120	Human	Female	PM2.5	Acute	-14.84							-27.41	-2.27	-14.84		0.03	6.41
Carugno et al	2011	Italy	2000-2011	Cross-sectional/occupational cohort	519	Human		PAHs	Chronic	0.9							0.84	0.97			0.019
Wang et al	2020	USA	1989-1990	Cross-sectional	2758	Human	Female	PM2.5 & PM10	Subchronic & Chronic	-0.07							-0.01	-0.13
Peng et al	2017	USA		Cohort	646	Human	Male	PM2.5	Chronic	−0.12		−0.12					−0.07	-0.18	−0.07
Hou et al	2013	China	2008	Cohort	120	Human	Both	PM2.5	Acute	1.04	1.04	0.22	60	1.05	0.22	60	-0.043	-0.008	-0.008		0.003
Gaikwad et al	2020	India		Case–control	53	Human	Both	PM10	Chronic	0.74	0.74		26	0.67		27	0.66	0.8			0.001
Brunst et al	2017	USA	2011-2012	Cohort	167	Human	Female	PM	Chronic	−0.78							-1.41	−0.16	−0.33
Van der Stukken et al	2022	Belgium	2010–2016	Cohort	556	Human	Female	PM	Chronic	5.46							3.82	7.13
Grevendonk et al	2016	Belgium	2018-2022	Cohort	517	Human	Female	PM2.5 & PM10	Chronic	23							5.9	42.8			0.007
Hou et al	2010	Itlay	2006	Experimental	63	Human	Male	PM	Subchronic	-11.7	1.31		63	1.09		0	0.09	0.26	0.18

### Sheet: S5 Percent mtCN
AUTHORS	YEAR	COUNTRY	STUDY YEAR	STUDY DESIGN	TOTAL NO OF SAMPLES (N)	SPECIES (Human, Rodents & In Vitro)	SEX OF EXPOSED PARENT (Male/Female/Both)	TYPE OF PARTICLES (PM/BC/DEP/PAHs)	EXPOSURE DURATION (Acute/Subchronic/Chronic)	mtDNA COPY NUMBER (%)	MEAN EXPOSED	SD EXPOSED	N EXPOSED	MEAN CONTROL	SD CONTROL	N CONTROL	95 % CI	BETA	SD VALUE	COPY NO	P VALUE	SE
Hu et al	2020	China	2013-2015	Perspective	762	Human	Female	PM2.5 & PM10	Chronic	-8.55							−13.32	−3.51
Janssen et al	2012	Belgium	2010-2011	Prospective birth cohort	178	Human	Female	PM10	Chronic	-17.4							-31.3	-0.6			0.05
Janssen et al	2015	Belgium	2000-2012	Prospective birth cohort	381	Human	Female	PM2.5	Chronic	-15.6							-25.2	-4.8	-15.6		0.001
Zhang et al	2020	China	2014-2020	Prospective cohort	516	Human	male	PM2.5 & PM10	Chronic	-9							-16.4	-1.6			0.001
Bai et al	2018	Belgium	2013-2014	Panel study with quasi-experimental exposure	20	Human	Both	BC	Subchronic	−24.8							-40.8	-11.8
Vos et al	2020	Belgium	2020	Cohort-based case-control	60	Human	Female	PM2.5 & BC	Chronic	0.4							0.2	0.73			0.002
Pieters et al	2013	Belgium		Cohort	46	Human	Both	PAHs	Subchronic	−9.85							-15.48	-3.7			0.002
Li et al	2021	China	2015–2017	Cohort	2707	Human	Both	PM0.1, PM2.5 & PM10	Chronic	5.11, 6.77, 3.05							3.71	6.53	5.11
Hautekiet et al	2019	Belgium	2012-2014	Cohort	197	Human	Both	PM2.5 & BC	Acute & Chronic	-12.7							-21.7	-2.6			0.016
Hautekiet et al	2025	Belgium	2018	Cohort	756	Human	Both	PM2.5 & BC	Acute & Chronic	−3.11							-6.19	0.07			0.055
Clemente et al	2017	Spain	2004-2008	Cohort	336	Human	Female	PM10	Chronic	5.5							0.2	10
Clemente et al	2016	Spain, Belgium	2004-2013	Cohort	926	Human	Female	PM10	Chronic	-5							-9.3	-0.3	-4.9

### Sheet: S6 Quality Assessment
TITLE	AUTHORS	DOI	Was the sample frame appropriate to address the target population? (0/1)	Were study participants sampled in an appropriate way? (0/1)	Was the sample size adequate? (0/1)	Were the study subjects and the setting described in detail? (0/1)	Was the data analysis conducted with sufficient coverage of the identified sample? (0/1)	Were valid methods used for the identification of the condition? (0/1)	Was the condition measured in a standard, reliable way for all participants? (0/1)	Was there appropriate statistical analysis? (0/1)	Was the response rate adequate, and if not, was the low response rate managed appropriately? (0/1)	Total
Effects of prenatal exposure to particulate air pollution on newborn mitochondrial DNA copy number	Hu, C and Sheng, X and Li, YY and Xia, W and Zhang, B and Chen, XM and Xing, YL and Li, XP and Liu, HX and Sun, XJ and Xu, SQ	https://doi.org/10.1016/j.chemosphere.2020.126592	1	1	0.5	1	1	1	1	0.5	1	8
Placental Mitochondrial DNA Content and Particulate Air Pollution during in Utero Life	Janssen, BG and Munters, E and Pieters, N and Smeets, K and Cox, B and Cuypers, A and Fierens, F and Penders, J and Vangronsveld, J and Gyselaers, W and Nawrot, TS	https://doi.org/10.1289/ehp.1104458	1	1	1	0.5	0.5	1	1	0.5	1	7.5
Identifying sensitive windows for prenatal particulate air pollution exposure and mitochondrial DNA content in cord blood	Rosa, MJ and Just, AC and Guerra, MS and Kloog, I and Hsu, HHL and Brennan, KJ and GarcÃ­a, AM and Coull, B and Wright, RJ and Rojo, MMT and Baccarelli, AA and Wright, RO	https://doi.org/10.1016/j.envint.2016.11.007	1	1	1	0	0	0.5	0.5	0	0.5	4.5
Placental mitochondrial methylation and exposure to airborne particulate matter in the early life environment: An ENVIRONAGE birth cohort study	Janssen, BG and Byun, HM and Gyselaers, W and Lefebvre, W and Baccarelli, AA and Nawrot, TS	https://doi.org/10.1080/15592294.2015.1048412	1	1	1	1	1	1	1	1	1	9
Association of Prenatal Ambient Air Pollution Exposure With Placental Mitochondrial DNA Copy Number, Telomere Length and Preeclampsia	Mandakh, Y and Oudin, A and Erlandsson, L and Isaxon, C and Hansson, SR and Broberg, K and Malmqvist, E	https://doi.org/10.3389/ftox.2021.659407	1	1	1	0.5	1	1	1	1	1	8.5
Prenatal Household Air Pollution Alters Cord Blood Mononuclear Cell Mitochondrial DNA Copy Number: Sex-Specific Associations	Kaali, S and Jack, DW and Delimini, R and Hu, LS and Burkart, K and Opoku-Mensah, J and Quinn, A and Ae-Ngibise, KA and Wylie, BJ and Boamah-Kaali, EA and Chillrud, S and Owusu-Agyei, S and Kinney, PL and Baccarelli, AA and Asante, KP and Lee, AG	https://doi.org/10.3390/ijerph16010026	1	1	1	1	1	1	1	1	1	9
Associations of ambient air pollutant exposure with seminal plasma MDA, sperm mtDNA copy number, and mtDNA integrity	Zhang, GW and Jiang, F and Chen, Q and Yang, H and Zhou, NY and Sun, L and Zou, P and Yang, W and Cao, J and Zhou, ZY and Ao, L	https://doi.org/10.1016/j.envint.2020.105483	1	1	1	0.5	0.5	1	1	1	1	8
Mitochondrial DNA content in blood and carbon load in airway macrophages. A panel study in elderly subjects	Bai, Y and Casas, L and Scheers, H and Janssen, BG and Nemery, B and Nawrot, TS	https://doi.org/10.1016/j.envint.2018.06.003	1	1	1	1	0.5	1	1	1	1	8.5
Mitochondrial DNA methylation in placental tissue: a proof of concept study by means of prenatal environmental stressors	Vos, S and Nawrot, TS and Martens, DS and Byun, HM and Janssen, BG	https://doi.org/10.1080/15592294.2020.1790923	1	1	1	0.5	0.5	1	1	1	1	8
Increased Mitochondrial DNA Copy Number in Occupations Associated with Low-Dose Benzene Exposure	Carugno, M and Pesatori, AC and Dioni, L and Hoxha, M and Bollati, V and Albetti, B and Byun, HM and Bonzini, M and Fustinoni, S and Cocco, P and Satta, G and Zucca, M and Merlo, DF and Cipolla, M and Bertazzi, PA and Baccarelli, A	https://doi.org/10.1289/ehp.1103979	1	1	1	0.5	0.5	0	0.5	0.5	1	6
Association of particulate matter air pollution with leukocyte mitochondrial DNA copy number (vol 141, 105761, 2020)	Wang, XM and Hart, JE and Liu, QSJ and Wu, SW and Nan, HM and Laden, F	https://doi: 10.1016/j.envint.2020.106069	1	1	1	1	0.5	1	1	1	1	8.5
Decreased mitochondrial DNA content in association with exposure to polycyclic aromatic hydrocarbons in house dust during wintertime: from a population enquiry to cell culture.	Pieters N and Koppen G and Smeets K and Napierska D and Plusquin M and De Prins S and Van De Weghe H and Nelen V and Cox B and Cuypers A and Hoet P and Schoeters G and Nawrot TS	https://doi.org10.1371/journal.pone.0063208	1	1	0.5	0.5	0.5	0	0.5	0.5	1	5.5
Associations of Annual Ambient Fine Particulate Matter Mass and Components with Mitochondrial DNA Abundance.	Peng C and Cayir A and Sanchez-Guerra M and Di Q and Wilson A and Zhong J and Kosheleva A and Trevisi L and Colicino E and Brennan K and Dereix AE and Dai L and Coull BA and Vokonas P and Schwartz J and Baccarelli AA	https://doi.org10.1097/EDE.0000000000000717	1	1	1	0..5	1	0.5	0.5	0.5	0.5	6.5
Physical activity counteracted associations of exposure to mixture of air pollutants with mitochondrial DNA copy number among rural Chinese adults.	Li R and Li S and Pan M and Chen H and Liu X and Chen G and Chen R and Yin S and Hu K and Mao Z and Huo W and Wang X and Yu S and Guo Y and Hou J and Wang C	https://doi.org10.1016/j.chemosphere.2021.129907	1	1	0.5	0.5	1	1	0.5	1	1	7.5
Inhalable particulate matter and mitochondrial DNA copy number in highly exposed individuals in Beijing, China: a repeated-measure study.	Hou L and Zhang X and Dioni L and Barretta F and Dou C and Zheng Y and Hoxha M and Bertazzi PA and Schwartz J and Wu S and Wang S and Baccarelli AA	https://doi.org10.1186/1743-8977-10-17	1	1	1	0.5	0.5	1	1	1	1	8
Airborne particulate matter and mitochondrial damage: a cross-sectional study.	Hou L and Zhu ZZ and Zhang X and Nordio F and Bonzini M and Schwartz J and Hoxha M and Dioni L and Marinelli B and Pegoraro V and Apostoli P and Bertazzi PA and Baccarelli A	https://doi.org10.1186/1476-069X-9-48	1	1	1	1	0.5	0.5	0.5	0.5	1	7
Recent and chronic ambient air pollution exposure in association with telomere length and mitochondrial DNA content in the general population.	Hautekiet P and Nawrot TS and Martens DS and Bijnens EM and De Keersmaecker SCJ and Van der Heyden J and De Clercq EM and Saenen ND	https://doi.org10.1016/j.envres.2025.121525	1	1	0.5	0.5	0.5	0	0.5	0.5	1	5.5
Child buccal telomere length and mitochondrial DNA content as biomolecular markers of ageing in association with air pollution.	Hautekiet P and Nawrot TS and Janssen BG and Martens DS and De Clercq EM and Dadvand P and Plusquin M and Bijnens EM and Saenen ND	https://doi.org10.1016/j.envint.2020.106332	1	1	0.5	0.5	0	0	0.5	0.5	0.5	4.5
Mitochondrial oxidative DNA damage and exposure to particulate air pollution in mother-newborn pairs.	Grevendonk L and Janssen BG and Vanpoucke C and Lefebvre W and Hoxha M and Bollati V and Nawrot TS	https://doi.org10.1186/s12940-016-0095-2	1	1	0.5	0.5	0	0	0.5	0.5	1	5
Mitochondrial DNA copy number and cytogenetic damage among fuel filling station attendants.	Gaikwad AS and Mahmood R and Beerappa R and Karunamoorthy P and Venugopal D	https://doi.org10.1002/em.22404	1	1	1	1	0.5	0.5	0.5	0.5	1	7
Prenatal ambient air pollution exposure, infant growth and placental mitochondrial DNA content in the INMA birth cohort.	Clemente DBP and Casas M and Janssen BG and Lertxundi A and Santa-Marina L and IÃ±iguez C and Llop S and Sunyer J and Guxens M and Nawrot TS and Vrijheid M	https://doi.org10.1016/j.envres.2017.05.018	1	1	0.5	0.5	0	0	0.5	0.5	1	5
Prenatal Ambient Air Pollution, Placental Mitochondrial DNA Content, and Birth Weight in the INMA (Spain) and ENVIRONAGE (Belgium) Birth Cohorts.	Clemente DB and Casas M and Vilahur N and Begiristain H and Bustamante M and Carsin AE and FernÃ¡ndez MF and Fierens F and Gyselaers W and IÃ±iguez C and Janssen BG and Lefebvre W and Llop S and Olea N and Pedersen M and Pieters N and Santa Marina L and Souto A and TardÃ³n A and Vanpoucke C and Vrijheid M and Sunyer J and Nawrot TS	https://doi.org10.1289/ehp.1408981	1	1	0.5	0	0.5	0.5	1	1	1	6.5
Prenatal particulate matter exposure and mitochondrial dysfunction at the maternal-fetal interface: Effect modification by maternal lifetime trauma and child sex.	Brunst KJ and Sanchez-Guerra M and Chiu YM and Wilson A and Coull BA and Kloog I and Schwartz J and Brennan KJ and Bosquet Enlow M and Wright RO and Baccarelli AA and Wright RJ	https://doi.org10.1016/j.envint.2017.12.020	1	1	1	1	0.5	0.5	0.5	0.5	1	7
The association between ambient particulate matter exposure and the telomereâ€“mitochondrial axis of aging in newborns	Van Der Stukken, Charlotte and Nawrot, Tim S and Wang, Congrong and Lefebvre, Wouter and Vanpoucke, Charlotte and Plusquin, Michelle and Roels, Harry A and Janssen, Bram G and Martens, Dries S.	https://doi.org/10.1016/j.envint.2022.107695	1	1	1	0.5	0.5	1	0.5	1	1	7.5

### Sheet: S7 Risk of Bias
TITLE	AUTHORS	DOI	SELECTION BIAS	EXPOSURE ASSESSMENT BIAS	DETECTION BIAS	CONFOUNDING BIAS	ATTRITION BIAS	STATISTICAL ANALYSIS BIAS	OVERALL BIAS
Effects of prenatal exposure to particulate air pollution on newborn mitochondrial DNA copy number	Hu, C and Sheng, X and Li, YY and Xia, W and Zhang, B and Chen, XM and Xing, YL and Li, XP and Liu, HX and Sun, XJ and Xu, SQ	https://doi.org/10.1016/j.chemosphere.2020.126592	Low risk	Probably Low risk	Low risk	Low risk	Low risk	Low risk	Low risk
Placental Mitochondrial DNA Content and Particulate Air Pollution during in Utero Life	Janssen, BG and Munters, E and Pieters, N and Smeets, K and Cox, B and Cuypers, A and Fierens, F and Penders, J and Vangronsveld, J and Gyselaers, W and Nawrot, TS	https://doi.org/10.1289/ehp.1104458	Low risk	Low risk	Low risk	Low risk	Low risk	Low risk	Low risk
Placental mitochondrial methylation and exposure to airborne particulate matter in the early life environment: An ENVIRONAGE birth cohort study	Janssen, BG and Byun, HM and Gyselaers, W and Lefebvre, W and Baccarelli, AA and Nawrot, TS	https://doi.org/10.1080/15592294.2015.1048412	Low risk	Low risk	Low risk	Low risk	Low risk	Low risk	Low risk
Increased Mitochondrial DNA Copy Number in Occupations Associated with Low-Dose Benzene Exposure	Carugno, M and Pesatori, AC and Dioni, L and Hoxha, M and Bollati, V and Albetti, B and Byun, HM and Bonzini, M and Fustinoni, S and Cocco, P and Satta, G and Zucca, M and Merlo, DF and Cipolla, M and Bertazzi, PA and Baccarelli, A	https://doi.org/10.1289/ehp.1103979	Low risk	Low risk	Low risk	Low risk	Low risk	Low risk	Low risk
Associations of Annual Ambient Fine Particulate Matter Mass and Components with Mitochondrial DNA Abundance.	Peng C and Cayir A and Sanchez-Guerra M and Di Q and Wilson A and Zhong J and Kosheleva A and Trevisi L and Colicino E and Brennan K and Dereix AE and Dai L and Coull BA and Vokonas P and Schwartz J and Baccarelli AA	https://doi.org10.1097/EDE.0000000000000717	Low risk	Low risk	Low risk	Low risk	Low risk	Low risk	Low risk
Inhalable particulate matter and mitochondrial DNA copy number in highly exposed individuals in Beijing, China: a repeated-measure study.	Hou L and Zhang X and Dioni L and Barretta F and Dou C and Zheng Y and Hoxha M and Bertazzi PA and Schwartz J and Wu S and Wang S and Baccarelli AA	https://doi.org10.1186/1743-8977-10-17	Low risk	Low risk	Low risk	Low risk	Low risk	Low risk	Low risk
Airborne particulate matter and mitochondrial damage: a cross-sectional study.	Hou L and Zhu ZZ and Zhang X and Nordio F and Bonzini M and Schwartz J and Hoxha M and Dioni L and Marinelli B and Pegoraro V and Apostoli P and Bertazzi PA and Baccarelli A	https://doi.org10.1186/1476-069X-9-48	Low risk	Low risk	Low risk	Low to Moderate	Low risk	Low risk	Low risk
Mitochondrial oxidative DNA damage and exposure to particulate air pollution in mother-newborn pairs.	Grevendonk L and Janssen BG and Vanpoucke C and Lefebvre W and Hoxha M and Bollati V and Nawrot TS	https://doi.org10.1186/s12940-016-0095-2	Low risk	Low risk	Low risk	Low risk	Low risk	Low risk	Low risk
Mitochondrial DNA copy number and cytogenetic damage among fuel filling station attendants.	Gaikwad AS and Mahmood R and Beerappa R and Karunamoorthy P and Venugopal D	https://doi.org10.1002/em.22404	Low risk	Low risk	Moderate	Moderate	Low risk	Moderate	Moderate
Prenatal ambient air pollution exposure, infant growth and placental mitochondrial DNA content in the INMA birth cohort.	Clemente DBP and Casas M and Janssen BG and Lertxundi A and Santa-Marina L and IÃ±iguez C and Llop S and Sunyer J and Guxens M and Nawrot TS and Vrijheid M	https://doi.org10.1016/j.envres.2017.05.018	Low risk	Low risk	Moderate	Moderate	Low risk	Moderate	Moderate
Prenatal particulate matter exposure and mitochondrial dysfunction at the maternal-fetal interface: Effect modification by maternal lifetime trauma and child sex.	Brunst KJ and Sanchez-Guerra M and Chiu YM and Wilson A and Coull BA and Kloog I and Schwartz J and Brennan KJ and Bosquet Enlow M and Wright RO and Baccarelli AA and Wright RJ	https://doi.org10.1016/j.envint.2017.12.020	Low risk	Low risk	Low risk	Low risk	Low risk	Low risk	Low risk
The association between ambient particulate matter exposure and the telomereâ€“mitochondrial axis of aging in newborns	Van Der Stukken, Charlotte and Nawrot, Tim S and Wang, Congrong and Lefebvre, Wouter and Vanpoucke, Charlotte and Plusquin, Michelle and Roels, Harry A and Janssen, Bram G and Martens, Dries S.	https://doi.org/10.1016/j.envint.2022.107695	Low risk	Low risk	Low risk	Low risk	Low risk	Low risk	Low risk
Mitochondrial DNA content in blood and carbon load in airway macrophages. A panel study in elderly subjects	Bai, Y and Casas, L and Scheers, H and Janssen, BG and Nemery, B and Nawrot, TS	https://doi.org/10.1016/j.envint.2018.06.003	Low risk	Low risk	Low risk	Low risk	Low risk	Low risk	Low risk
Decreased mitochondrial DNA content in association with exposure to polycyclic aromatic hydrocarbons in house dust during wintertime: from a population enquiry to cell culture.	Pieters N and Koppen G and Smeets K and Napierska D and Plusquin M and De Prins S and Van De Weghe H and Nelen V and Cox B and Cuypers A and Hoet P and Schoeters G and Nawrot TS	https://doi.org10.1371/journal.pone.0063208	Low risk	Low risk	Low risk	Low risk	Low risk	Low risk	Low risk
Prenatal Household Air Pollution Alters Cord Blood Mononuclear Cell Mitochondrial DNA Copy Number: Sex-Specific Associations	Kaali, S and Jack, DW and Delimini, R and Hu, LS and Burkart, K and Opoku-Mensah, J and Quinn, A and Ae-Ngibise, KA and Wylie, BJ and Boamah-Kaali, EA and Chillrud, S and Owusu-Agyei, S and Kinney, PL and Baccarelli, AA and Asante, KP and Lee, AG	https://doi.org/10.3390/ijerph16010026	Low risk	Low risk	Low risk	Low risk	Low risk	Low risk	Low risk
Association of Prenatal Ambient Air Pollution Exposure With Placental Mitochondrial DNA Copy Number, Telomere Length and Preeclampsia	Mandakh, Y and Oudin, A and Erlandsson, L and Isaxon, C and Hansson, SR and Broberg, K and Malmqvist, E	https://doi.org/10.3389/ftox.2021.659407	Low risk	Low risk	Low risk	Low risk	Low risk	Low risk	Low risk
Identifying sensitive windows for prenatal particulate air pollution exposure and mitochondrial DNA content in cord blood	Rosa, MJ and Just, AC and Guerra, MS and Kloog, I and Hsu, HHL and Brennan, KJ and GarcÃ­a, AM and Coull, B and Wright, RJ and Rojo, MMT and Baccarelli, AA and Wright, RO	https://doi.org/10.1016/j.envint.2016.11.007	Low risk	Low risk	Low risk	Low risk	Low risk	Low risk	Low risk
Physical activity counteracted associations of exposure to mixture of air pollutants with mitochondrial DNA copy number among rural Chinese adults.	Li R and Li S and Pan M and Chen H and Liu X and Chen G and Chen R and Yin S and Hu K and Mao Z and Huo W and Wang X and Yu S and Guo Y and Hou J and Wang C	https://doi.org10.1016/j.chemosphere.2021.129907	Low risk	Low risk	Low risk	Low risk	Low risk	Low risk	Low risk
Mitochondrial DNA methylation in placental tissue: a proof of concept study by means of prenatal environmental stressors	Vos, S and Nawrot, TS and Martens, DS and Byun, HM and Janssen, BG	https://doi.org/10.1080/15592294.2020.1790923	Low risk	Low risk	Low risk	Low risk	Low risk	Low risk	Low risk
Environmental exposures and health behavior in association with mental health: a study design	Hautekiet, P and Nawrot, TS and Demarest, S and Van der Heyden, J and Van Overmeire, I and De Clercq, EM and Saenen, ND	https://doi.org/10.1186/s13690-020-00477-0	Low risk	Low risk	Low risk	Low risk	Low risk	Low risk	Low risk
Recent and chronic ambient air pollution exposure in association with telomere length and mitochondrial DNA content in the general population.	Hautekiet P and Nawrot TS and Martens DS and Bijnens EM and De Keersmaecker SCJ and Van der Heyden J and De Clercq EM and Saenen ND	https://doi.org10.1016/j.envres.2025.121525	Low risk	Low risk	Low risk	Low risk	Low risk	Low risk	Low risk
Prenatal ambient air pollution exposure, infant growth and placental mitochondrial DNA content in the INMA birth cohort.	Clemente DBP and Casas M and Janssen BG and Lertxundi A and Santa-Marina L and IÃ±iguez C and Llop S and Sunyer J and Guxens M and Nawrot TS and Vrijheid M	https://doi.org10.1016/j.envres.2017.05.018	Low risk	Low risk	Moderate	Moderate	Low risk	Moderate	Moderate
Association of particulate matter air pollution with leukocyte mitochondrial DNA copy number (vol 141, 105761, 2020)	Wang, XM and Hart, JE and Liu, QSJ and Wu, SW and Nan, HM and Laden, F	https://doi: 10.1016/j.envint.2020.106069	Low risk	Probably Low risk	Low risk	Low risk	Low risk	Low risk	Low risk
Associations of ambient air pollutant exposure with seminal plasma MDA, sperm mtDNA copy number, and mtDNA integrity	Zhang, GW and Jiang, F and Chen, Q and Yang, H and Zhou, NY and Sun, L and Zou, P and Yang, W and Cao, J and Zhou, ZY and Ao, L	https://doi.org/10.1016/j.envint.2020.105483	Low risk	Low risk	Low risk	Low risk	Low risk	Low risk	Low risk

### Sheet: S8 Code
COMMON REASONS OR CATEGORIES FOR REJECTING ARTICLES IN A SYSTEMATIC REVIEW
CODE	REASON	DESCRIPTION
A	Irrelevance	Articles that are clearly not related to the research question or topic of interest will be rejected. This may include studies focusing on different interventions, populations, or outcomes.
B	Study Design	Systematic reviews often have specific criteria for study design inclusion. For example, only randomized controlled trials (RCTs) or cohort studies may be included, and articles reporting on other study designs (e.g., case reports, animal studies) may be rejected.
C	Incomplete Data	Articles that lack essential data or information necessary for the systematic review, such as missing outcome measures or insufficient statistical details, may be excluded
D	Non-human Studies or Irrelevant Populations	Depending on the review's focus, studies conducted on animal models or populations not relevant to the research question may be excluded.
E	Inaccessible Full Text	If the full text of an article is not available or accessible to the review team, it may be rejected due to the inability to thoroughly evaluate its content.
F	Out of Scope	Articles that clearly fall outside the predefined scope or boundaries of the systematic review may be excluded. This could include studies focusing on different populations, interventions, or outcomes.
G	Duplicate Publications	Multiple publications reporting the same study may be identified, and only one of them will be included to avoid redundancy. Other duplicate publications will be rejected.
H	Language	Depending on the resources and language capabilities of the review team, articles published in languages other than those specified (e.g., English) may be excluded.
I	Inadequate Methodology	Articles with significant methodological flaws or limitations that may compromise the validity or reliability of the results may be excluded.
J	Publication Bias	If there is evidence of selective reporting, publication bias, or other forms of bias that could impact the integrity of the study's findings, the article may be rejected.
K	Lack of Peer Review	Systematic reviews generally prioritize articles that have undergone rigorous peer review processes. Studies that have not been published in peer-reviewed journals or lack a credible review process may be excluded.
Z	Include	Selection of the article
